# Thyroid function and amyotrophic lateral sclerosis: a mendelian randomization study

**DOI:** 10.1101/2025.05.21.25328118

**Authors:** Ezekiel Damilare Jacobs, Adeyemi Timothy Akinade, Chucks Marvellous Obere

## Abstract

**Background:** Amyotrophic lateral sclerosis (ALS) is a rare, progressive neurodegenerative disorder causing motor neuron degeneration, muscle paralysis, and death within 3–5 years, with a rising global prevalence. While thyroid dysfunction is implicated in the pathology of other neurodegenerative diseases, its role in ALS remains unclear due to conflicting reports from observational studies. To address this, we aimed to investigate the causal relationship between thyroid function and ALS using two-sample Mendelian Randomization (MR).

**Method:** We performed a two-sample MR study to evaluate the bidirectional causal relationship between thyroid function traits (TSH, FT4, autoimmune hyperthyroidism, autoimmune hypothyroidism) and ALS. We used SNPs from GWAS data (TSH and FT4: n=271,040; autoimmune hyperthyroidism: n=1,828 cases/279,855 controls; autoimmune hypothyroidism: n=40,926 cases/274,069 controls; ALS: n=27,205 cases/110,881 controls). We applied the inverse-variance weighted (IVW) method as the primary analysis, with sensitivity analyses (MR-Egger, weighted median, weighted mode, MR-PRESSO) to assess pleiotropy and heterogeneity.

**Results:** We identified a causal effect of autoimmune hyperthyroidism on reducing ALS risk (IVW OR = 0.96; 95% CI: 0.93–0.99; P = 0.03), but no associations for TSH (IVW OR = 0.99; 95% CI: 0.94–1.04; P = 0.71), FT4 (IVW OR = 1.03; 95% CI: 0.96–1.12; P = 0.36), or autoimmune hypothyroidism (IVW OR = 1.01; 95% CI: 0.98–1.05; P = 0.39) with ALS. Bidirectional analysis of genetic liability to ALS showed no causal effect on TSH (IVW OR = 0.98; 95% CI: 0.96–1.01; P = 0.65), FT4 (IVW OR = 0.98; 95% CI: 0.94–1.02; P = 0.46), autoimmune hypothyroidism (IVW OR = 0.93; 95% CI: 0.76–1.13; P = 0.59), or autoimmune hyperthyroidism (IVW OR = 1.01; 95% CI: 0.76–1.33; P = 0.78).

**Conclusion:** We found that genetic predisposition to autoimmune hyperthyroidism may reduce ALS risk. Our findings expand the knowledge of its genetic underpinnings and lay a foundation for future research into therapeutic strategies targeting thyroid function to mitigate ALS risk.

## Supplementary material 1 for "Thyroid function and amyotrophic lateral sclerosis: a mendelian randomization study"

### Sheet: TSH vs ALS
SNP	effect_allele.exposure	other_allele.exposure	effect_allele.outcome	other_allele.outcome	beta.exposure	beta.outcome	eaf.exposure	eaf.outcome	remove	palindromic	ambiguous	id.outcome	chr.outcome	pos.outcome	se.outcome	pval.outcome	samplesize.outcome	ncase.outcome	ncontrol.outcome	outcome	mr_keep.outcome	pval_origin.outcome	data_source.outcome	se.exposure	pval.exposure	samplesize.exposure	chr.exposure	pos.exposure	exposure	mr_keep.exposure	pval_origin.exposure	id.exposure	action	SNP_index	mr_keep
rs10075093	T	C	T	C	-0.0281	-0.0111	0.2116	0.2065	FALSE	FALSE	FALSE	QNBhbU	5	76363565	0.0145	0.4466	138086	27205	110881	outcome	TRUE	reported	textfile	0.0036	7.378e-15	267872	5	76363565	exposure	TRUE	reported	4SvjF6	2	1	TRUE
rs10122640	A	G	A	G	0.0362	-0.0208	0.0882	0.0855	FALSE	FALSE	FALSE	QNBhbU	9	4230083	0.0196	0.2893	138086	27205	110881	outcome	TRUE	reported	textfile	0.0051	1.126e-12	269086	9	4230083	exposure	TRUE	reported	4SvjF6	2	1	TRUE
rs10132220	A	G	A	G	-0.0452	0.0111	0.0679	0.0677	FALSE	FALSE	FALSE	QNBhbU	14	81392502	0.0216	0.6068	138086	27205	110881	outcome	TRUE	reported	textfile	0.0057	2.612e-15	269086	14	81392502	exposure	TRUE	reported	4SvjF6	2	1	TRUE
rs10186921	T	C	T	C	0.0381	0.0046	0.556	0.5693	FALSE	FALSE	FALSE	QNBhbU	2	43644556	0.0111	0.6817	138086	27205	110881	outcome	TRUE	reported	textfile	0.0029	1.05e-38	261293	2	43644556	exposure	TRUE	reported	4SvjF6	2	1	TRUE
rs10263288	A	G	A	G	-0.032	-0.0041	0.8919	0.8884	FALSE	FALSE	FALSE	QNBhbU	7	79999442	0.0176	0.8169	138086	27205	110881	outcome	TRUE	reported	textfile	0.0046	5.367e-12	269086	7	79999442	exposure	TRUE	reported	4SvjF6	2	1	TRUE
rs1033701	A	G	A	G	-0.1168	-0.0005	0.2729	0.2812	FALSE	FALSE	FALSE	QNBhbU	6	166040859	0.0122	0.9679	138086	27205	110881	outcome	TRUE	reported	textfile	0.0032	1e-200	267222	6	166040859	exposure	TRUE	reported	4SvjF6	2	1	TRUE
rs1042673	A	G	A	G	-0.043	0.0199	0.5406	0.5437	FALSE	FALSE	FALSE	QNBhbU	17	70121339	0.0113	0.07866	138086	27205	110881	outcome	TRUE	reported	textfile	0.0029	9.413e-50	269134	17	70121339	exposure	TRUE	reported	4SvjF6	2	1	TRUE
rs1044474	A	G	A	G	0.0256	-0.0112	0.5499	0.5465	FALSE	FALSE	FALSE	QNBhbU	15	40845952	0.0112	0.3175	138086	27205	110881	outcome	TRUE	reported	textfile	0.0029	9.713e-19	265415	15	40845952	exposure	TRUE	reported	4SvjF6	2	1	TRUE
rs1045476	A	G	A	G	0.0434	0.013	0.1788	0.179	FALSE	FALSE	FALSE	QNBhbU	16	4015313	0.0149	0.3822	138086	27205	110881	outcome	TRUE	reported	textfile	0.0039	2.553e-29	269086	16	4015313	exposure	TRUE	reported	4SvjF6	2	1	TRUE
rs10735341	A	G	A	G	-0.0417	-0.0007	0.1313	0.1336	FALSE	FALSE	FALSE	QNBhbU	12	96604447	0.0164	0.9638	138086	27205	110881	outcome	TRUE	reported	textfile	0.0043	1.515e-22	265475	12	96604447	exposure	TRUE	reported	4SvjF6	2	1	TRUE
rs10743983	A	G	A	G	-0.018	0.0005	0.5451	0.5504	FALSE	FALSE	FALSE	QNBhbU	12	12549141	0.0112	0.9646	138086	27205	110881	outcome	TRUE	reported	textfile	0.0029	7.231e-10	269086	12	12549141	exposure	TRUE	reported	4SvjF6	2	1	TRUE
rs10748781	A	C	A	C	-0.059	-0.0195	0.5743	0.5683	FALSE	FALSE	FALSE	QNBhbU	10	101283330	0.0114	0.08688	138086	27205	110881	outcome	TRUE	reported	textfile	0.003	1.974e-87	264864	10	101283330	exposure	TRUE	reported	4SvjF6	2	1	TRUE
rs10751136	A	G	A	G	0.0191	-0.0105	0.5022	0.4962	FALSE	FALSE	FALSE	QNBhbU	11	85910309	0.0112	0.3458	138086	27205	110881	outcome	TRUE	reported	textfile	0.0029	3.89e-11	269086	11	85910309	exposure	TRUE	reported	4SvjF6	2	1	TRUE
rs10799824	A	G	A	G	-0.1187	-0.0287	0.1561	0.1551	FALSE	FALSE	FALSE	QNBhbU	1	19841174	0.0154	0.06346	138086	27205	110881	outcome	TRUE	reported	textfile	0.004	5.12e-194	260264	1	19841174	exposure	TRUE	reported	4SvjF6	2	1	TRUE
rs10814737	T	C	T	C	-0.0543	-0.0138	0.9498	0.9578	FALSE	FALSE	FALSE	QNBhbU	9	3879097	0.0299	0.6435	138086	27205	110881	outcome	TRUE	reported	textfile	0.0071	2.979e-14	263534	9	3879097	exposure	TRUE	reported	4SvjF6	2	1	TRUE
rs10814915	T	C	T	C	0.0516	-0.0079	0.4385	0.4358	FALSE	FALSE	FALSE	QNBhbU	9	4290544	0.0111	0.4773	138086	27205	110881	outcome	TRUE	reported	textfile	0.0029	8.798e-70	263534	9	4290544	exposure	TRUE	reported	4SvjF6	2	1	TRUE
rs10818666	T	C	T	C	-0.0185	-0.0081	0.7316	0.7311	FALSE	FALSE	FALSE	QNBhbU	9	101006210	0.0124	0.5121	138086	27205	110881	outcome	TRUE	reported	textfile	0.0032	9.457e-09	269086	9	101006210	exposure	TRUE	reported	4SvjF6	2	1	TRUE
rs10878984	T	C	T	C	-0.0213	-0.0052	0.3497	0.3424	FALSE	FALSE	FALSE	QNBhbU	12	69828534	0.012	0.667	138086	27205	110881	outcome	TRUE	reported	textfile	0.003	2.078e-12	269086	12	69828534	exposure	TRUE	reported	4SvjF6	2	1	TRUE
rs10914681	T	C	T	C	0.0225	-0.0279	0.2465	0.2476	FALSE	FALSE	FALSE	QNBhbU	1	33776154	0.0128	0.02999	138086	27205	110881	outcome	TRUE	reported	textfile	0.0034	2.34e-11	265526	1	33776154	exposure	TRUE	reported	4SvjF6	2	1	TRUE
rs11038357	A	T	A	T	-0.0652	-0.0281	0.2845	0.2714	FALSE	TRUE	FALSE	QNBhbU	11	45237858	0.0125	0.02464	138086	27205	110881	outcome	TRUE	reported	textfile	0.0032	1.26e-92	269086	11	45237858	exposure	TRUE	reported	4SvjF6	2	1	TRUE
rs1114707	T	C	T	C	0.0207	-0.0078	0.3372	0.3396	FALSE	FALSE	FALSE	QNBhbU	6	134509254	0.0122	0.5215	138086	27205	110881	outcome	TRUE	reported	textfile	0.0031	3.027e-11	263533	6	134509254	exposure	TRUE	reported	4SvjF6	2	1	TRUE
rs11190164	A	G	A	G	-0.02	-0.0001	0.7411	0.7439	FALSE	FALSE	FALSE	QNBhbU	10	101351704	0.0128	0.9953	138086	27205	110881	outcome	TRUE	reported	textfile	0.0033	1.686e-09	263582	10	101351704	exposure	TRUE	reported	4SvjF6	2	1	TRUE
rs11204756	A	G	A	G	-0.0193	-0.0002	0.5034	0.5152	FALSE	FALSE	FALSE	QNBhbU	1	150962923	0.0111	0.9887	138086	27205	110881	outcome	TRUE	reported	textfile	0.0029	3.905e-11	265816	1	150962923	exposure	TRUE	reported	4SvjF6	2	1	TRUE
rs112123737	T	C	T	C	-0.0375	0.0135	0.063	0.0606	FALSE	FALSE	FALSE	QNBhbU	14	81817042	0.0255	0.5961	138086	27205	110881	outcome	TRUE	reported	textfile	0.0064	3.888e-09	269086	14	81817042	exposure	TRUE	reported	4SvjF6	2	1	TRUE
rs11221835	T	C	T	C	-0.0221	-0.0094	0.2335	0.2266	FALSE	FALSE	FALSE	QNBhbU	11	129649413	0.0133	0.4803	138086	27205	110881	outcome	TRUE	reported	textfile	0.0034	1.333e-10	269086	11	129649413	exposure	TRUE	reported	4SvjF6	2	1	TRUE
rs11255770	T	C	T	C	-0.0241	0.0039	0.2398	0.2413	FALSE	FALSE	FALSE	QNBhbU	10	8651095	0.0129	0.7659	138086	27205	110881	outcome	TRUE	reported	textfile	0.0034	1.164e-12	269086	10	8651095	exposure	TRUE	reported	4SvjF6	2	1	TRUE
rs112719042	C	G	C	G	-0.0212	-0.0357	0.237	0.2369	FALSE	TRUE	FALSE	QNBhbU	18	51776737	0.0214	0.09515	138086	27205	110881	outcome	TRUE	reported	textfile	0.0038	3.022e-08	269086	18	51776737	exposure	TRUE	reported	4SvjF6	2	1	TRUE
rs113360717	T	C	T	C	0.0814	-0.0272	0.0341	0.0318	FALSE	FALSE	FALSE	QNBhbU	2	26057170	0.0318	0.3931	138086	27205	110881	outcome	TRUE	reported	textfile	0.0081	1.382e-23	266845	2	26057170	exposure	TRUE	reported	4SvjF6	2	1	TRUE
rs113599227	T	C	T	C	-0.0837	0.0451	0.0444	0.0434	FALSE	FALSE	FALSE	QNBhbU	17	59344639	0.0289	0.1193	138086	27205	110881	outcome	TRUE	reported	textfile	0.0074	9.309e-30	269086	17	59344639	exposure	TRUE	reported	4SvjF6	2	1	TRUE
rs1138328	C	G	C	G	0.0189	-0.0432	0.7185	0.7197	FALSE	TRUE	FALSE	QNBhbU	1	19198100	0.013	0.000875	138086	27205	110881	outcome	TRUE	reported	textfile	0.0033	1.572e-08	251581	1	19198100	exposure	TRUE	reported	4SvjF6	2	1	TRUE
rs114322847	T	C	T	C	-0.1608	-0.0214	0.025	0.0232	FALSE	FALSE	FALSE	QNBhbU	8	133883671	0.041	0.6025	138086	27205	110881	outcome	TRUE	reported	textfile	0.0097	2.844e-61	261459	8	133883671	exposure	TRUE	reported	4SvjF6	2	1	TRUE
rs115044883	A	G	A	G	-0.0331	-0.0006	0.0773	0.0717	FALSE	FALSE	FALSE	QNBhbU	3	32853021	0.0236	0.9788	138086	27205	110881	outcome	TRUE	reported	textfile	0.0058	1.194e-08	269086	3	32853021	exposure	TRUE	reported	4SvjF6	2	1	TRUE
rs115371738	A	G	A	G	0.0621	-0.0846	0.023	0.0202	FALSE	FALSE	FALSE	QNBhbU	4	149353090	0.0453	0.06173	138086	27205	110881	outcome	TRUE	reported	textfile	0.0107	7.58e-09	264605	4	149353090	exposure	TRUE	reported	4SvjF6	2	1	TRUE
rs115827777	T	C	T	C	0.0961	-0.0584	0.0189	0.0157	FALSE	FALSE	FALSE	QNBhbU	5	76426705	0.0472	0.2161	138086	27205	110881	outcome	TRUE	reported	textfile	0.0115	7.611e-17	258076	5	76426705	exposure	TRUE	reported	4SvjF6	2	1	TRUE
rs11602347	C	G	C	G	-0.0239	0.0005	0.5976	0.6126	FALSE	TRUE	FALSE	QNBhbU	11	2176852	0.0126	0.9697	138086	27205	110881	outcome	TRUE	reported	textfile	0.0031	9.197e-15	261550	11	2176852	exposure	TRUE	reported	4SvjF6	2	1	TRUE
rs11605461	A	G	A	G	-0.0388	0.0196	0.4755	0.4737	FALSE	FALSE	FALSE	QNBhbU	11	115053011	0.011	0.07582	138086	27205	110881	outcome	TRUE	reported	textfile	0.0029	6.913e-41	263534	11	115053011	exposure	TRUE	reported	4SvjF6	2	1	TRUE
rs11641216	A	G	A	G	0.0162	0.0362	0.6059	0.616	FALSE	FALSE	FALSE	QNBhbU	16	28893532	0.0114	0.001517	138086	27205	110881	outcome	TRUE	reported	textfile	0.003	4.961e-08	266846	16	28893532	exposure	TRUE	reported	4SvjF6	2	1	TRUE
rs11670562	T	C	T	C	-0.0201	-0.0359	0.7431	0.7446	FALSE	FALSE	FALSE	QNBhbU	19	45743640	0.0188	0.05599	138086	27205	110881	outcome	TRUE	reported	textfile	0.0034	2.917e-09	262175	19	45743640	exposure	TRUE	reported	4SvjF6	2	1	TRUE
rs11672947	T	C	T	C	-0.0236	-0.0036	0.392	0.379	FALSE	FALSE	FALSE	QNBhbU	19	55770794	0.0115	0.7517	138086	27205	110881	outcome	TRUE	reported	textfile	0.0031	1.363e-14	254383	19	55770794	exposure	TRUE	reported	4SvjF6	2	1	TRUE
rs11675342	T	C	T	C	0.0281	-0.0097	0.4191	0.4254	FALSE	FALSE	FALSE	QNBhbU	2	1407628	0.0112	0.3831	138086	27205	110881	outcome	TRUE	reported	textfile	0.0029	1.344e-21	261293	2	1407628	exposure	TRUE	reported	4SvjF6	2	1	TRUE
rs117266160	A	G	A	G	-0.0596	0.0301	0.03	0.0303	FALSE	FALSE	FALSE	QNBhbU	14	81350884	0.0347	0.3866	138086	27205	110881	outcome	TRUE	reported	textfile	0.0088	1.464e-11	261917	14	81350884	exposure	TRUE	reported	4SvjF6	2	1	TRUE
rs11732564	A	G	A	G	-0.0254	-0.0164	0.2797	0.276	FALSE	FALSE	FALSE	QNBhbU	4	40365476	0.0124	0.1873	138086	27205	110881	outcome	TRUE	reported	textfile	0.0033	6.499e-15	266845	4	40365476	exposure	TRUE	reported	4SvjF6	2	1	TRUE
rs117544538	A	G	A	G	0.036	0.0093	0.9402	0.9387	FALSE	FALSE	FALSE	QNBhbU	16	80081737	0.0246	0.7069	138086	27205	110881	outcome	TRUE	reported	textfile	0.0064	1.847e-08	269086	16	80081737	exposure	TRUE	reported	4SvjF6	2	1	TRUE
rs117655019	T	C	T	C	-0.0821	0.0095	0.0256	0.0238	FALSE	FALSE	FALSE	QNBhbU	14	81629448	0.04	0.8122	138086	27205	110881	outcome	TRUE	reported	textfile	0.0098	6.113e-17	267326	14	81629448	exposure	TRUE	reported	4SvjF6	2	1	TRUE
rs11830037	A	C	A	C	0.04	0.0318	0.0765	0.0777	FALSE	FALSE	FALSE	QNBhbU	12	48157371	0.0206	0.1219	138086	27205	110881	outcome	TRUE	reported	textfile	0.0055	3.415e-13	267753	12	48157371	exposure	TRUE	reported	4SvjF6	2	1	TRUE
rs11836059	A	G	A	G	-0.0185	-0.0007	0.7396	0.7328	FALSE	FALSE	FALSE	QNBhbU	12	634402	0.0127	0.9528	138086	27205	110881	outcome	TRUE	reported	textfile	0.0033	2.151e-08	269086	12	634402	exposure	TRUE	reported	4SvjF6	2	1	TRUE
rs11857151	C	G	C	G	0.049	0.0037	0.6791	0.6739	FALSE	TRUE	FALSE	QNBhbU	15	89112877	0.0118	0.7563	138086	27205	110881	outcome	TRUE	reported	textfile	0.0031	6.558e-57	269086	15	89112877	exposure	TRUE	reported	4SvjF6	2	1	TRUE
rs12036629	A	G	A	G	-0.0317	0.0227	0.5306	0.5323	FALSE	FALSE	FALSE	QNBhbU	1	68189166	0.0111	0.04014	138086	27205	110881	outcome	TRUE	reported	textfile	0.0029	1.247e-27	265816	1	68189166	exposure	TRUE	reported	4SvjF6	2	1	TRUE
rs1203930	A	G	A	G	-0.0652	-0.01	0.2193	0.2193	FALSE	FALSE	FALSE	QNBhbU	20	22590835	0.0132	0.447	138086	27205	110881	outcome	TRUE	reported	textfile	0.0035	1.084e-78	265475	20	22590835	exposure	TRUE	reported	4SvjF6	2	1	TRUE
rs12091047	T	C	T	C	0.0669	0.0054	0.3458	0.3531	FALSE	FALSE	FALSE	QNBhbU	1	19771925	0.0115	0.6387	138086	27205	110881	outcome	TRUE	reported	textfile	0.0031	8.98e-106	260264	1	19771925	exposure	TRUE	reported	4SvjF6	2	1	TRUE
rs12133889	A	G	A	G	0.029	-0.0013	0.3942	0.3977	FALSE	FALSE	FALSE	QNBhbU	1	19893155	0.0114	0.9062	138086	27205	110881	outcome	TRUE	reported	textfile	0.003	2.212e-22	265816	1	19893155	exposure	TRUE	reported	4SvjF6	2	1	TRUE
rs12199716	A	G	A	G	0.1091	-0.0411	0.0158	0.0134	FALSE	FALSE	FALSE	QNBhbU	6	166055847	0.0562	0.4644	138086	27205	110881	outcome	TRUE	reported	textfile	0.0135	4.988e-16	248736	6	166055847	exposure	TRUE	reported	4SvjF6	2	1	TRUE
rs12411841	T	C	T	C	-0.0554	-0.0067	0.9653	0.9612	FALSE	FALSE	FALSE	QNBhbU	10	90175237	0.0277	0.8094	138086	27205	110881	outcome	TRUE	reported	textfile	0.0082	1.315e-11	267469	10	90175237	exposure	TRUE	reported	4SvjF6	2	1	TRUE
rs12436555	A	G	A	G	-0.0216	-0.023	0.163	0.1629	FALSE	FALSE	FALSE	QNBhbU	14	24634825	0.0155	0.1395	138086	27205	110881	outcome	TRUE	reported	textfile	0.0039	3.536e-08	269086	14	24634825	exposure	TRUE	reported	4SvjF6	2	1	TRUE
rs12567744	A	G	A	G	0.036	0.0036	0.6838	0.6742	FALSE	FALSE	FALSE	QNBhbU	1	51452563	0.0117	0.7599	138086	27205	110881	outcome	TRUE	reported	textfile	0.0031	1.153e-30	265816	1	51452563	exposure	TRUE	reported	4SvjF6	2	1	TRUE
rs1265091	T	C	T	C	0.0449	0.0215	0.1815	0.1834	FALSE	FALSE	FALSE	QNBhbU	6	31108129	0.0142	0.1297	138086	27205	110881	outcome	TRUE	reported	textfile	0.004	2.791e-29	262879	6	31108129	exposure	TRUE	reported	4SvjF6	2	1	TRUE
rs12783458	C	G	C	G	0.0226	-0.015	0.6274	0.6315	FALSE	TRUE	FALSE	QNBhbU	10	24422479	0.0116	0.1973	138086	27205	110881	outcome	TRUE	reported	textfile	0.003	5.565e-14	269086	10	24422479	exposure	TRUE	reported	4SvjF6	2	1	TRUE
rs12826041	A	C	A	C	-0.0182	-0.0218	0.3656	0.3666	FALSE	FALSE	FALSE	QNBhbU	12	6227630	0.0123	0.07626	138086	27205	110881	outcome	TRUE	reported	textfile	0.0031	3.674e-09	269086	12	6227630	exposure	TRUE	reported	4SvjF6	2	1	TRUE
rs1288492	T	C	T	C	0.0185	-0.0037	0.464	0.4643	FALSE	FALSE	FALSE	QNBhbU	1	53771564	0.0112	0.7432	138086	27205	110881	outcome	TRUE	reported	textfile	0.0029	2.943e-10	265816	1	53771564	exposure	TRUE	reported	4SvjF6	2	1	TRUE
rs12889167	T	C	T	C	0.039	-0.021	0.5545	0.548	FALSE	FALSE	FALSE	QNBhbU	14	105219976	0.0122	0.0849	138086	27205	110881	outcome	TRUE	reported	textfile	0.0029	1.198e-40	269086	14	105219976	exposure	TRUE	reported	4SvjF6	2	1	TRUE
rs12891811	T	C	T	C	-0.0218	0.0088	0.5822	0.5736	FALSE	FALSE	FALSE	QNBhbU	14	36878832	0.0164	0.5909	138086	27205	110881	outcome	TRUE	reported	textfile	0.003	1.667e-13	269086	14	36878832	exposure	TRUE	reported	4SvjF6	2	1	TRUE
rs12974053	T	C	T	C	0.0475	-0.021	0.0445	0.0407	FALSE	FALSE	FALSE	QNBhbU	19	8313334	0.0301	0.4848	138086	27205	110881	outcome	TRUE	reported	textfile	0.0073	6.454e-11	265684	19	8313334	exposure	TRUE	reported	4SvjF6	2	1	TRUE
rs13138273	A	G	A	G	0.1107	0.0178	0.7994	0.7965	FALSE	FALSE	FALSE	QNBhbU	4	149619670	0.0139	0.1986	138086	27205	110881	outcome	TRUE	reported	textfile	0.0037	1e-200	266845	4	149619670	exposure	TRUE	reported	4SvjF6	2	1	TRUE
rs13286806	A	G	A	G	-0.0181	-0.0059	0.4163	0.4168	FALSE	FALSE	FALSE	QNBhbU	9	88696599	0.0114	0.6049	138086	27205	110881	outcome	TRUE	reported	textfile	0.003	1.424e-09	264864	9	88696599	exposure	TRUE	reported	4SvjF6	2	1	TRUE
rs13436203	A	T	A	T	-0.0691	-0.0116	0.9682	0.9664	FALSE	TRUE	FALSE	QNBhbU	5	76630309	0.0299	0.6974	138086	27205	110881	outcome	TRUE	reported	textfile	0.0083	9.804e-17	266255	5	76630309	exposure	TRUE	reported	4SvjF6	2	1	TRUE
rs1385737	T	C	T	C	-0.036	-0.0132	0.1254	0.1138	FALSE	FALSE	FALSE	QNBhbU	4	177664873	0.0177	0.4565	138086	27205	110881	outcome	TRUE	reported	textfile	0.0047	2.471e-14	262623	4	177664873	exposure	TRUE	reported	4SvjF6	2	1	TRUE
rs139242164	T	G	T	G	0.1158	0.1098	0.0106	0.0114	FALSE	FALSE	FALSE	QNBhbU	20	57457908	0.0545	0.04384	138086	27205	110881	outcome	TRUE	reported	textfile	0.0158	2.545e-13	257795	20	57457908	exposure	TRUE	reported	4SvjF6	2	1	TRUE
rs139260332	A	G	A	G	-0.0998	0.1553	0.0141	0.0139	FALSE	FALSE	FALSE	QNBhbU	1	19668630	0.0557	0.005318	138086	27205	110881	outcome	TRUE	reported	textfile	0.0146	7.365e-12	252530	1	19668630	exposure	TRUE	reported	4SvjF6	2	1	TRUE
rs141735698	A	T	A	T	0.0756	0.0244	0.9575	0.9579	FALSE	TRUE	FALSE	QNBhbU	19	8322734	0.0347	0.4824	138086	27205	110881	outcome	TRUE	reported	textfile	0.0085	7.503e-19	246909	19	8322734	exposure	TRUE	reported	4SvjF6	2	1	TRUE
rs142891552	T	C	T	C	0.0687	-0.0826	0.0229	0.0209	FALSE	FALSE	FALSE	QNBhbU	5	76611191	0.0619	0.182	138086	27205	110881	outcome	TRUE	reported	textfile	0.0109	2.572e-10	267872	5	76611191	exposure	TRUE	reported	4SvjF6	2	1	TRUE
rs1458819	T	C	T	C	0.0276	-0.0197	0.8904	0.8911	FALSE	FALSE	FALSE	QNBhbU	4	55954882	0.0179	0.2714	138086	27205	110881	outcome	TRUE	reported	textfile	0.0048	6.344e-09	264605	4	55954882	exposure	TRUE	reported	4SvjF6	2	1	TRUE
rs146760552	T	C	T	C	0.0822	-0.0287	0.0158	0.012	FALSE	FALSE	FALSE	QNBhbU	6	166054666	0.0627	0.6464	138086	27205	110881	outcome	TRUE	reported	textfile	0.0143	9.204e-09	244335	6	166054666	exposure	TRUE	reported	4SvjF6	2	1	TRUE
rs148079416	C	G	C	G	0.0853	0.0079	0.9818	0.9838	FALSE	TRUE	FALSE	QNBhbU	5	76620103	0.0464	0.8643	138086	27205	110881	outcome	TRUE	reported	textfile	0.0118	5.949e-13	266255	5	76620103	exposure	TRUE	reported	4SvjF6	2	1	TRUE
rs1496627	A	C	A	C	0.0212	0.0248	0.5794	0.5775	FALSE	FALSE	FALSE	QNBhbU	19	31864066	0.0112	0.02665	138086	27205	110881	outcome	TRUE	reported	textfile	0.0029	5.307e-13	269086	19	31864066	exposure	TRUE	reported	4SvjF6	2	1	TRUE
rs155943	A	T	A	T	0.0191	0.0016	0.473	0.4746	FALSE	TRUE	TRUE	QNBhbU	5	139529987	0.011	0.8842	138086	27205	110881	outcome	TRUE	reported	textfile	0.0029	4.114e-11	267872	5	139529987	exposure	TRUE	reported	4SvjF6	2	1	FALSE
rs1661584	T	C	T	C	-0.0483	0.0099	0.7451	0.7479	FALSE	FALSE	FALSE	QNBhbU	3	12230439	0.0128	0.4377	138086	27205	110881	outcome	TRUE	reported	textfile	0.0033	2.657e-48	269086	3	12230439	exposure	TRUE	reported	4SvjF6	2	1	TRUE
rs16874254	T	C	T	C	-0.0652	0.0136	0.0571	0.0517	FALSE	FALSE	FALSE	QNBhbU	5	76715984	0.0279	0.6269	138086	27205	110881	outcome	TRUE	reported	textfile	0.0067	1.281e-22	267919	5	76715984	exposure	TRUE	reported	4SvjF6	2	1	TRUE
rs16895218	A	G	A	G	0.0414	0.0105	0.9416	0.9406	FALSE	FALSE	FALSE	QNBhbU	6	29621007	0.0233	0.6505	138086	27205	110881	outcome	TRUE	reported	textfile	0.0066	2.821e-10	261805	6	29621007	exposure	TRUE	reported	4SvjF6	2	1	TRUE
rs1690789	T	C	T	C	-0.0288	-0.005	0.4765	0.4832	FALSE	FALSE	FALSE	QNBhbU	1	218698027	0.0112	0.6531	138086	27205	110881	outcome	TRUE	reported	textfile	0.0029	5.107e-23	265864	1	218698027	exposure	TRUE	reported	4SvjF6	2	1	TRUE
rs17020127	A	G	A	G	-0.1026	-0.0277	0.9127	0.9148	FALSE	FALSE	FALSE	QNBhbU	1	108358083	0.0201	0.1693	138086	27205	110881	outcome	TRUE	reported	textfile	0.0051	1.571e-88	265816	1	108358083	exposure	TRUE	reported	4SvjF6	2	1	TRUE
rs17209669	T	C	T	C	0.0251	-0.0004	0.2523	0.2567	FALSE	FALSE	FALSE	QNBhbU	9	4142704	0.0125	0.9741	138086	27205	110881	outcome	TRUE	reported	textfile	0.0033	3.278e-14	269086	9	4142704	exposure	TRUE	reported	4SvjF6	2	1	TRUE
rs17305041	A	G	A	G	0.0363	0.0293	0.9232	0.9263	FALSE	FALSE	FALSE	QNBhbU	1	61676416	0.0241	0.2242	138086	27205	110881	outcome	TRUE	reported	textfile	0.0061	3.07e-09	263576	1	61676416	exposure	TRUE	reported	4SvjF6	2	1	TRUE
rs17450274	A	G	A	G	0.0265	0.0073	0.2868	0.2907	FALSE	FALSE	FALSE	QNBhbU	4	122612473	0.0121	0.5465	138086	27205	110881	outcome	TRUE	reported	textfile	0.0032	8.327e-17	266845	4	122612473	exposure	TRUE	reported	4SvjF6	2	1	TRUE
rs17462267	A	C	A	C	-0.0365	0.0064	0.7288	0.7293	FALSE	FALSE	FALSE	QNBhbU	13	24787025	0.0131	0.6269	138086	27205	110881	outcome	TRUE	reported	textfile	0.0033	6.082e-29	268521	13	24787025	exposure	TRUE	reported	4SvjF6	2	1	TRUE
rs17477923	T	C	T	C	0.0609	0.006	0.7483	0.7459	FALSE	FALSE	FALSE	QNBhbU	15	49711185	0.0127	0.6398	138086	27205	110881	outcome	TRUE	reported	textfile	0.0033	7.59e-75	269086	15	49711185	exposure	TRUE	reported	4SvjF6	2	1	TRUE
rs17481499	T	C	T	C	0.0459	0.0111	0.1696	0.1665	FALSE	FALSE	FALSE	QNBhbU	10	8576721	0.0148	0.4549	138086	27205	110881	outcome	TRUE	reported	textfile	0.0038	9.133e-33	265384	10	8576721	exposure	TRUE	reported	4SvjF6	2	1	TRUE
rs17729624	A	G	A	G	0.0341	-0.0011	0.0998	0.0977	FALSE	FALSE	FALSE	QNBhbU	8	92444274	0.0183	0.9541	138086	27205	110881	outcome	TRUE	reported	textfile	0.0048	1.721e-12	269086	8	92444274	exposure	TRUE	reported	4SvjF6	2	1	TRUE
rs179785	A	G	A	G	0.0182	-0.0048	0.4835	0.4793	FALSE	FALSE	FALSE	QNBhbU	11	2781519	0.0118	0.6823	138086	27205	110881	outcome	TRUE	reported	textfile	0.0029	4.347e-10	263534	11	2781519	exposure	TRUE	reported	4SvjF6	2	1	TRUE
rs1801690	C	G	C	G	0.0555	0.0058	0.9425	0.9444	FALSE	TRUE	FALSE	QNBhbU	17	64208285	0.0241	0.8094	138086	27205	110881	outcome	TRUE	reported	textfile	0.0062	3.18e-19	265411	17	64208285	exposure	TRUE	reported	4SvjF6	2	1	TRUE
rs182020360	T	C	T	C	-0.0641	0.0368	0.9768	0.9808	FALSE	FALSE	FALSE	QNBhbU	9	100813447	0.0472	0.4349	138086	27205	110881	outcome	TRUE	reported	textfile	0.011	5.838e-09	261917	9	100813447	exposure	TRUE	reported	4SvjF6	2	1	TRUE
rs182307407	A	G	A	G	0.052	-0.01	0.0317	0.0275	FALSE	FALSE	FALSE	QNBhbU	12	49178519	0.0361	0.7824	138086	27205	110881	outcome	TRUE	reported	textfile	0.009	7.065e-09	265229	12	49178519	exposure	TRUE	reported	4SvjF6	2	1	TRUE
rs1875057	A	G	A	G	0.0172	0.0044	0.3731	0.3774	FALSE	FALSE	FALSE	QNBhbU	7	65731855	0.0114	0.7014	138086	27205	110881	outcome	TRUE	reported	textfile	0.003	8.739e-09	265384	7	65731855	exposure	TRUE	reported	4SvjF6	2	1	TRUE
rs1883806	T	G	T	G	0.0198	0.0024	0.3918	0.3944	FALSE	FALSE	FALSE	QNBhbU	20	2675822	0.0128	0.8526	138086	27205	110881	outcome	TRUE	reported	textfile	0.0032	5.207e-10	262611	20	2675822	exposure	TRUE	reported	4SvjF6	2	1	TRUE
rs1920413	A	G	A	G	0.0157	0.014	0.4622	0.4664	FALSE	FALSE	FALSE	QNBhbU	12	104326991	0.0111	0.2074	138086	27205	110881	outcome	TRUE	reported	textfile	0.0029	4.837e-08	269086	12	104326991	exposure	TRUE	reported	4SvjF6	2	1	TRUE
rs1931666	A	T	A	T	-0.0181	-0.0072	0.6862	0.6859	FALSE	TRUE	FALSE	QNBhbU	10	116124777	0.0126	0.5688	138086	27205	110881	outcome	TRUE	reported	textfile	0.0033	3.522e-08	269086	10	116124777	exposure	TRUE	reported	4SvjF6	2	1	TRUE
rs1969151	T	C	T	C	0.0202	0.0068	0.2131	0.2126	FALSE	FALSE	FALSE	QNBhbU	6	106173926	0.0135	0.6149	138086	27205	110881	outcome	TRUE	reported	textfile	0.0035	1.238e-08	269086	6	106173926	exposure	TRUE	reported	4SvjF6	2	1	TRUE
rs199528	T	C	T	C	0.0403	-0.054	0.2025	0.2116	FALSE	FALSE	FALSE	QNBhbU	17	44843136	0.0139	0.0001026	138086	27205	110881	outcome	TRUE	reported	textfile	0.0036	4.993e-29	269086	17	44843136	exposure	TRUE	reported	4SvjF6	2	1	TRUE
rs2031365	T	C	T	C	0.0486	-0.0164	0.2809	0.2838	FALSE	FALSE	FALSE	QNBhbU	6	87805592	0.0123	0.1812	138086	27205	110881	outcome	TRUE	reported	textfile	0.0032	5.374e-52	265384	6	87805592	exposure	TRUE	reported	4SvjF6	2	1	TRUE
rs2147948	A	G	A	G	-0.0278	0.0011	0.1782	0.1847	FALSE	FALSE	FALSE	QNBhbU	1	19356135	0.0147	0.9385	138086	27205	110881	outcome	TRUE	reported	textfile	0.0039	7.99e-13	261594	1	19356135	exposure	TRUE	reported	4SvjF6	2	1	TRUE
rs2234919	A	C	A	C	-0.0525	-0.0118	0.0633	0.0611	FALSE	FALSE	FALSE	QNBhbU	14	81422178	0.023	0.6098	138086	27205	110881	outcome	TRUE	reported	textfile	0.006	2.713e-18	263534	14	81422178	exposure	TRUE	reported	4SvjF6	2	1	TRUE
rs2288188	T	G	T	G	0.0719	0.0203	0.962	0.9644	FALSE	FALSE	FALSE	QNBhbU	2	169551748	0.0302	0.5022	138086	27205	110881	outcome	TRUE	reported	textfile	0.0079	6.157e-20	264086	2	169551748	exposure	TRUE	reported	4SvjF6	2	1	TRUE
rs2295727	A	G	A	G	-0.0332	-0.0091	0.934	0.9331	FALSE	FALSE	FALSE	QNBhbU	14	92600785	0.0222	0.6831	138086	27205	110881	outcome	TRUE	reported	textfile	0.0059	1.509e-08	262925	14	92600785	exposure	TRUE	reported	4SvjF6	2	1	TRUE
rs2364727	T	C	T	C	0.0265	0.011	0.1141	0.1158	FALSE	FALSE	FALSE	QNBhbU	2	178139887	0.0174	0.5288	138086	27205	110881	outcome	TRUE	reported	textfile	0.0047	1.298e-08	265703	2	178139887	exposure	TRUE	reported	4SvjF6	2	1	TRUE
rs237080	T	C	T	C	-0.0225	0.0005	0.2881	0.29	FALSE	FALSE	FALSE	QNBhbU	20	5812113	0.0126	0.9713	138086	27205	110881	outcome	TRUE	reported	textfile	0.0033	5.993e-12	269133	20	5812113	exposure	TRUE	reported	4SvjF6	2	1	TRUE
rs2371566	T	C	T	C	-0.0435	-0.023	0.0849	0.0839	FALSE	FALSE	FALSE	QNBhbU	14	81692198	0.0205	0.2603	138086	27205	110881	outcome	TRUE	reported	textfile	0.0053	2.554e-16	267437	14	81692198	exposure	TRUE	reported	4SvjF6	2	1	TRUE
rs2396083	C	G	C	G	0.0971	0.0012	0.6847	0.6873	FALSE	TRUE	FALSE	QNBhbU	6	43804808	0.0122	0.9211	138086	27205	110881	outcome	TRUE	reported	textfile	0.0032	1e-200	269086	6	43804808	exposure	TRUE	reported	4SvjF6	2	1	TRUE
rs2439737	T	G	T	G	-0.0168	0.0135	0.505	0.4969	FALSE	FALSE	FALSE	QNBhbU	3	12281664	0.011	0.2197	138086	27205	110881	outcome	TRUE	reported	textfile	0.0029	4.628e-09	269086	3	12281664	exposure	TRUE	reported	4SvjF6	2	1	TRUE
rs2581928	A	G	A	G	-0.0222	-0.0085	0.2653	0.2613	FALSE	FALSE	FALSE	QNBhbU	11	57202790	0.0129	0.5082	138086	27205	110881	outcome	TRUE	reported	textfile	0.0033	8.69e-12	270270	11	57202790	exposure	TRUE	reported	4SvjF6	2	1	TRUE
rs2807367	C	G	C	G	0.0202	-0.0203	0.6691	0.6714	FALSE	TRUE	FALSE	QNBhbU	1	22503282	0.0117	0.0823	138086	27205	110881	outcome	TRUE	reported	textfile	0.0031	6.072e-11	265816	1	22503282	exposure	TRUE	reported	4SvjF6	2	1	TRUE
rs28482886	A	C	A	C	0.0261	0.0089	0.714	0.7221	FALSE	FALSE	FALSE	QNBhbU	20	31291483	0.0129	0.4916	138086	27205	110881	outcome	TRUE	reported	textfile	0.0033	1.531e-15	269086	20	31291483	exposure	TRUE	reported	4SvjF6	2	1	TRUE
rs28484879	T	G	T	G	0.0311	-0.0096	0.9208	0.918	FALSE	FALSE	FALSE	QNBhbU	2	169326000	0.0198	0.6274	138086	27205	110881	outcome	TRUE	reported	textfile	0.0054	7.826e-09	265703	2	169326000	exposure	TRUE	reported	4SvjF6	2	1	TRUE
rs28567918	T	C	T	C	-0.0221	-0.0089	0.8009	0.798	FALSE	FALSE	FALSE	QNBhbU	5	68777880	0.0165	0.5867	138086	27205	110881	outcome	TRUE	reported	textfile	0.004	2.187e-08	250179	5	68777880	exposure	TRUE	reported	4SvjF6	2	1	TRUE
rs28640053	A	C	A	C	0.0282	0.0118	0.1664	0.1725	FALSE	FALSE	FALSE	QNBhbU	8	133964786	0.0144	0.4109	138086	27205	110881	outcome	TRUE	reported	textfile	0.0039	2.936e-13	269086	8	133964786	exposure	TRUE	reported	4SvjF6	2	1	TRUE
rs2921053	C	G	C	G	-0.0252	0.0058	0.4556	0.4551	FALSE	TRUE	TRUE	QNBhbU	8	8319963	0.0128	0.6505	138086	27205	110881	outcome	TRUE	reported	textfile	0.0031	1.478e-16	269086	8	8319963	exposure	TRUE	reported	4SvjF6	2	1	FALSE
rs2928167	A	G	A	G	0.133	-0.0107	0.8648	0.8659	FALSE	FALSE	FALSE	QNBhbU	5	76477820	0.0165	0.5166	138086	27205	110881	outcome	TRUE	reported	textfile	0.0043	1e-200	267872	5	76477820	exposure	TRUE	reported	4SvjF6	2	1	TRUE
rs30233	A	G	A	G	-0.0321	0.0232	0.5663	0.5784	FALSE	FALSE	FALSE	QNBhbU	16	14400309	0.0163	0.1548	138086	27205	110881	outcome	TRUE	reported	textfile	0.003	1.534e-27	263534	16	14400309	exposure	TRUE	reported	4SvjF6	2	1	TRUE
rs3134107	A	G	A	G	-0.0231	0.0171	0.1786	0.1828	FALSE	FALSE	FALSE	QNBhbU	8	110103867	0.0145	0.2374	138086	27205	110881	outcome	TRUE	reported	textfile	0.0038	1.111e-09	267752	8	110103867	exposure	TRUE	reported	4SvjF6	2	1	TRUE
rs3184504	T	C	T	C	0.0301	-0.0253	0.4865	0.4859	FALSE	FALSE	FALSE	QNBhbU	12	111884608	0.0157	0.1078	138086	27205	110881	outcome	TRUE	reported	textfile	0.0029	2.472e-25	269086	12	111884608	exposure	TRUE	reported	4SvjF6	2	1	TRUE
rs334699	A	G	A	G	-0.1447	0.0434	0.056	0.0442	FALSE	FALSE	FALSE	QNBhbU	1	61620496	0.0292	0.1378	138086	27205	110881	outcome	TRUE	reported	textfile	0.0069	6.89e-98	265863	1	61620496	exposure	TRUE	reported	4SvjF6	2	1	TRUE
rs34046483	A	G	A	G	0.0775	-0.0241	0.0781	0.0795	FALSE	FALSE	FALSE	QNBhbU	6	43835886	0.0219	0.2714	138086	27205	110881	outcome	TRUE	reported	textfile	0.0058	4.122e-41	262611	6	43835886	exposure	TRUE	reported	4SvjF6	2	1	TRUE
rs34471367	A	G	A	G	-0.0427	0.0602	0.9585	0.9598	FALSE	FALSE	FALSE	QNBhbU	6	166077458	0.0322	0.06185	138086	27205	110881	outcome	TRUE	reported	textfile	0.0077	3.221e-08	264982	6	166077458	exposure	TRUE	reported	4SvjF6	2	1	TRUE
rs35073649	T	C	T	C	0.0248	-0.0265	0.3795	0.3769	FALSE	FALSE	FALSE	QNBhbU	17	47422510	0.0114	0.02001	138086	27205	110881	outcome	TRUE	reported	textfile	0.003	4.558e-17	269086	17	47422510	exposure	TRUE	reported	4SvjF6	2	1	TRUE
rs375911171	T	C	T	C	0.0805	0.0436	0.0167	0.016	FALSE	FALSE	FALSE	QNBhbU	6	166061657	0.0509	0.3917	138086	27205	110881	outcome	TRUE	reported	textfile	0.0137	3.684e-09	221931	6	166061657	exposure	TRUE	reported	4SvjF6	2	1	TRUE
rs3792198	A	G	A	G	0.0168	-0.0216	0.5598	0.5484	FALSE	FALSE	FALSE	QNBhbU	2	160760338	0.0111	0.05199	138086	27205	110881	outcome	TRUE	reported	textfile	0.0029	7.694e-09	265703	2	160760338	exposure	TRUE	reported	4SvjF6	2	1	TRUE
rs3848573	T	G	T	G	0.0317	-0.0037	0.8112	0.8102	FALSE	FALSE	FALSE	QNBhbU	19	7169497	0.014	0.793	138086	27205	110881	outcome	TRUE	reported	textfile	0.0037	1.277e-17	266740	19	7169497	exposure	TRUE	reported	4SvjF6	2	1	TRUE
rs396483	T	C	T	C	0.0206	-0.0009	0.3033	0.3162	FALSE	FALSE	FALSE	QNBhbU	8	81389444	0.0119	0.938	138086	27205	110881	outcome	TRUE	reported	textfile	0.0032	7.734e-11	269086	8	81389444	exposure	TRUE	reported	4SvjF6	2	1	TRUE
rs4268443	A	T	A	T	-0.0171	0.0154	0.3073	0.3013	FALSE	TRUE	FALSE	QNBhbU	10	101107885	0.012	0.2023	138086	27205	110881	outcome	TRUE	reported	textfile	0.0031	4.261e-08	269086	10	101107885	exposure	TRUE	reported	4SvjF6	2	1	TRUE
rs4273585	A	G	A	G	-0.0425	0.0214	0.4405	0.4443	FALSE	FALSE	FALSE	QNBhbU	5	76803523	0.011	0.05217	138086	27205	110881	outcome	TRUE	reported	textfile	0.0029	3.108e-48	262317	5	76803523	exposure	TRUE	reported	4SvjF6	2	1	TRUE
rs4274624	T	C	T	C	-0.0203	-0.005	0.7745	0.7701	FALSE	FALSE	FALSE	QNBhbU	2	191958656	0.0133	0.7051	138086	27205	110881	outcome	TRUE	reported	textfile	0.0035	9.344e-09	260151	2	191958656	exposure	TRUE	reported	4SvjF6	2	1	TRUE
rs4318967	T	C	T	C	0.0191	-0.0037	0.5936	0.5958	FALSE	FALSE	FALSE	QNBhbU	7	2345091	0.0121	0.7602	138086	27205	110881	outcome	TRUE	reported	textfile	0.0031	3.838e-10	269086	7	2345091	exposure	TRUE	reported	4SvjF6	2	1	TRUE
rs4340549	T	C	T	C	-0.0233	-0.0062	0.7634	0.7576	FALSE	FALSE	FALSE	QNBhbU	2	191333728	0.0128	0.6286	138086	27205	110881	outcome	TRUE	reported	textfile	0.0035	1.447e-11	260151	2	191333728	exposure	TRUE	reported	4SvjF6	2	1	TRUE
rs4471862	A	G	A	G	-0.0248	-0.0068	0.3238	0.3191	FALSE	FALSE	FALSE	QNBhbU	2	15958795	0.0121	0.5723	138086	27205	110881	outcome	TRUE	reported	textfile	0.0031	2.403e-15	266845	2	15958795	exposure	TRUE	reported	4SvjF6	2	1	TRUE
rs4741961	T	C	T	C	-0.0329	0.0195	0.8397	0.8331	FALSE	FALSE	FALSE	QNBhbU	9	4334606	0.0148	0.1896	138086	27205	110881	outcome	TRUE	reported	textfile	0.0041	5.023e-16	264718	9	4334606	exposure	TRUE	reported	4SvjF6	2	1	TRUE
rs4743168	A	T	A	T	-0.0172	-0.016	0.628	0.6209	FALSE	TRUE	FALSE	QNBhbU	9	100876326	0.0118	0.1736	138086	27205	110881	outcome	TRUE	reported	textfile	0.0031	2.467e-08	266846	9	100876326	exposure	TRUE	reported	4SvjF6	2	1	TRUE
rs4785953	A	G	A	G	-0.0324	-0.0159	0.8726	0.8716	FALSE	FALSE	FALSE	QNBhbU	16	4154851	0.0165	0.337	138086	27205	110881	outcome	TRUE	reported	textfile	0.0043	7.535e-14	270268	16	4154851	exposure	TRUE	reported	4SvjF6	2	1	TRUE
rs4793439	T	C	T	C	0.0407	-0.0068	0.4692	0.4593	FALSE	FALSE	FALSE	QNBhbU	17	70382694	0.0111	0.5412	138086	27205	110881	outcome	TRUE	reported	textfile	0.0029	3.566e-45	269086	17	70382694	exposure	TRUE	reported	4SvjF6	2	1	TRUE
rs4807021	A	G	A	G	0.0241	-0.0005	0.2987	0.2967	FALSE	FALSE	FALSE	QNBhbU	19	5301739	0.0123	0.9649	138086	27205	110881	outcome	TRUE	reported	textfile	0.0032	7.641e-14	264500	19	5301739	exposure	TRUE	reported	4SvjF6	2	1	TRUE
rs4844563	A	C	A	C	-0.0169	-0.0175	0.6657	0.6552	FALSE	FALSE	FALSE	QNBhbU	1	207175037	0.0116	0.1329	138086	27205	110881	outcome	TRUE	reported	textfile	0.0031	3.54e-08	265816	1	207175037	exposure	TRUE	reported	4SvjF6	2	1	TRUE
rs4885687	T	G	T	G	0.0258	0.0041	0.7344	0.7345	FALSE	FALSE	FALSE	QNBhbU	13	80561254	0.0124	0.7393	138086	27205	110881	outcome	TRUE	reported	textfile	0.0033	5.959e-15	270966	13	80561254	exposure	TRUE	reported	4SvjF6	2	1	TRUE
rs4933466	A	G	A	G	0.033	-0.0122	0.6025	0.6098	FALSE	FALSE	FALSE	QNBhbU	10	89849519	0.0116	0.2939	138086	27205	110881	outcome	TRUE	reported	textfile	0.003	2.665e-28	264718	10	89849519	exposure	TRUE	reported	4SvjF6	2	1	TRUE
rs4934383	T	C	T	C	-0.0228	-0.0041	0.6616	0.6563	FALSE	FALSE	FALSE	QNBhbU	10	89982343	0.012	0.7315	138086	27205	110881	outcome	TRUE	reported	textfile	0.0031	8.636e-14	265414	10	89982343	exposure	TRUE	reported	4SvjF6	2	1	TRUE
rs523587	T	C	T	C	0.0163	-0.0039	0.4296	0.4325	FALSE	FALSE	FALSE	QNBhbU	1	168675288	0.0111	0.7244	138086	27205	110881	outcome	TRUE	reported	textfile	0.0029	2.288e-08	265816	1	168675288	exposure	TRUE	reported	4SvjF6	2	1	TRUE
rs524424	A	G	A	G	-0.0177	-0.0008	0.5562	0.5501	FALSE	FALSE	FALSE	QNBhbU	4	149738493	0.0115	0.9435	138086	27205	110881	outcome	TRUE	reported	textfile	0.003	2.232e-09	266845	4	149738493	exposure	TRUE	reported	4SvjF6	2	1	TRUE
rs524770	A	G	A	G	0.0234	0.0111	0.3872	0.3943	FALSE	FALSE	FALSE	QNBhbU	1	66766222	0.0112	0.3208	138086	27205	110881	outcome	TRUE	reported	textfile	0.003	2.885e-15	262205	1	66766222	exposure	TRUE	reported	4SvjF6	2	1	TRUE
rs554833	T	C	T	C	0.0418	0.0014	0.3491	0.3366	FALSE	FALSE	FALSE	QNBhbU	9	136147160	0.0116	0.903	138086	27205	110881	outcome	TRUE	reported	textfile	0.003	8.538e-44	269086	9	136147160	exposure	TRUE	reported	4SvjF6	2	1	TRUE
rs55717031	T	G	T	G	-0.0199	0.0081	0.3057	0.3011	FALSE	FALSE	FALSE	QNBhbU	3	138848505	0.0123	0.5075	138086	27205	110881	outcome	TRUE	reported	textfile	0.0032	4.938e-10	269086	3	138848505	exposure	TRUE	reported	4SvjF6	2	1	TRUE
rs55830103	T	G	T	G	-0.0283	0.0062	0.8208	0.8227	FALSE	FALSE	FALSE	QNBhbU	20	57465943	0.0156	0.6887	138086	27205	110881	outcome	TRUE	reported	textfile	0.004	2.523e-12	258409	20	57465943	exposure	TRUE	reported	4SvjF6	2	1	TRUE
rs55837101	T	C	T	C	0.0199	0.0225	0.2249	0.2246	FALSE	FALSE	FALSE	QNBhbU	7	129423136	0.0137	0.1013	138086	27205	110881	outcome	TRUE	reported	textfile	0.0035	1.751e-08	269086	7	129423136	exposure	TRUE	reported	4SvjF6	2	1	TRUE
rs55938136	A	G	A	G	-0.0379	0.0466	0.7832	0.7736	FALSE	FALSE	FALSE	QNBhbU	17	43798360	0.0131	0.0003762	138086	27205	110881	outcome	TRUE	reported	textfile	0.0038	1.497e-23	235461	17	43798360	exposure	TRUE	reported	4SvjF6	2	1	TRUE
rs56009477	A	G	A	G	0.052	0.0119	0.8475	0.8427	FALSE	FALSE	FALSE	QNBhbU	8	23356964	0.015	0.4291	138086	27205	110881	outcome	TRUE	reported	textfile	0.004	2.618e-38	269086	8	23356964	exposure	TRUE	reported	4SvjF6	2	1	TRUE
rs56092701	T	C	T	C	0.0449	0.0114	0.0917	0.0913	FALSE	FALSE	FALSE	QNBhbU	2	217591769	0.0205	0.5788	138086	27205	110881	outcome	TRUE	reported	textfile	0.0051	7.793e-19	265703	2	217591769	exposure	TRUE	reported	4SvjF6	2	1	TRUE
rs56228667	T	C	T	C	0.0968	0.0136	0.8524	0.8547	FALSE	FALSE	FALSE	QNBhbU	6	166038575	0.016	0.3959	138086	27205	110881	outcome	TRUE	reported	textfile	0.0041	3.98e-122	267222	6	166038575	exposure	TRUE	reported	4SvjF6	2	1	TRUE
rs56279106	A	G	A	G	-0.0195	-0.0166	0.2726	0.2777	FALSE	FALSE	FALSE	QNBhbU	1	180103904	0.0123	0.1753	138086	27205	110881	outcome	TRUE	reported	textfile	0.0032	2.026e-09	265816	1	180103904	exposure	TRUE	reported	4SvjF6	2	1	TRUE
rs568995	A	G	A	G	0.034	-0.0024	0.2148	0.2043	FALSE	FALSE	FALSE	QNBhbU	13	51170010	0.0139	0.8647	138086	27205	110881	outcome	TRUE	reported	textfile	0.0035	7.422e-22	270964	13	51170010	exposure	TRUE	reported	4SvjF6	2	1	TRUE
rs57186408	T	C	T	C	0.0493	-0.0896	0.0335	0.0349	FALSE	FALSE	FALSE	QNBhbU	16	79625983	0.0332	0.006947	138086	27205	110881	outcome	TRUE	reported	textfile	0.0088	2.109e-08	264155	16	79625983	exposure	TRUE	reported	4SvjF6	2	1	TRUE
rs59381142	A	G	A	G	-0.0504	-0.004	0.2359	0.2378	FALSE	FALSE	FALSE	QNBhbU	3	193916181	0.0136	0.7691	138086	27205	110881	outcome	TRUE	reported	textfile	0.0035	1.03e-46	266846	3	193916181	exposure	TRUE	reported	4SvjF6	2	1	TRUE
rs5997969	T	C	T	C	0.0252	-0.0378	0.3342	0.3244	FALSE	FALSE	FALSE	QNBhbU	22	31790014	0.012	0.001683	138086	27205	110881	outcome	TRUE	reported	textfile	0.0031	3.99e-16	266397	22	31790014	exposure	TRUE	reported	4SvjF6	2	1	TRUE
rs6133344	T	C	T	C	-0.024	-0.006	0.5121	0.5073	FALSE	FALSE	FALSE	QNBhbU	20	6682651	0.0117	0.6071	138086	27205	110881	outcome	TRUE	reported	textfile	0.0029	1.427e-16	270934	20	6682651	exposure	TRUE	reported	4SvjF6	2	1	TRUE
rs61916657	A	G	A	G	-0.0192	0.0115	0.3206	0.3174	FALSE	FALSE	FALSE	QNBhbU	12	672118	0.0123	0.3512	138086	27205	110881	outcome	TRUE	reported	textfile	0.0032	1.178e-09	269086	12	672118	exposure	TRUE	reported	4SvjF6	2	1	TRUE
rs62189580	C	G	C	G	0.0177	0.0035	0.597	0.5954	FALSE	TRUE	FALSE	QNBhbU	2	214018981	0.0115	0.7581	138086	27205	110881	outcome	TRUE	reported	textfile	0.003	4.355e-09	265703	2	214018981	exposure	TRUE	reported	4SvjF6	2	1	TRUE
rs62192963	A	G	A	G	0.0324	-0.0008	0.1487	0.1539	FALSE	FALSE	FALSE	QNBhbU	2	242520800	0.0155	0.9587	138086	27205	110881	outcome	TRUE	reported	textfile	0.0042	6.438e-15	262434	2	242520800	exposure	TRUE	reported	4SvjF6	2	1	TRUE
rs62363038	A	G	A	G	0.0258	-0.0195	0.7685	0.7683	FALSE	FALSE	FALSE	QNBhbU	5	76009726	0.0131	0.1349	138086	27205	110881	outcome	TRUE	reported	textfile	0.0034	3.901e-14	267872	5	76009726	exposure	TRUE	reported	4SvjF6	2	1	TRUE
rs62425402	T	C	T	C	-0.0302	-0.0118	0.1063	0.1044	FALSE	FALSE	FALSE	QNBhbU	6	166427259	0.0182	0.5173	138086	27205	110881	outcome	TRUE	reported	textfile	0.0047	1.123e-10	267222	6	166427259	exposure	TRUE	reported	4SvjF6	2	1	TRUE
rs62506639	T	C	T	C	-0.0271	-0.0027	0.8097	0.8037	FALSE	FALSE	FALSE	QNBhbU	8	66902720	0.0138	0.8425	138086	27205	110881	outcome	TRUE	reported	textfile	0.0037	1.473e-13	269086	8	66902720	exposure	TRUE	reported	4SvjF6	2	1	TRUE
rs62621812	A	G	A	G	0.0798	0.0175	0.0256	0.0231	FALSE	FALSE	FALSE	QNBhbU	7	127015083	0.0408	0.6689	138086	27205	110881	outcome	TRUE	reported	textfile	0.0097	2.078e-16	261917	7	127015083	exposure	TRUE	reported	4SvjF6	2	1	TRUE
rs6414089	A	G	A	G	0.0175	-0.0054	0.3578	0.3607	FALSE	FALSE	FALSE	QNBhbU	2	152391177	0.0115	0.6411	138086	27205	110881	outcome	TRUE	reported	textfile	0.003	6.444e-09	265703	2	152391177	exposure	TRUE	reported	4SvjF6	2	1	TRUE
rs6494466	A	G	A	G	-0.0198	0.0139	0.263	0.2736	FALSE	FALSE	FALSE	QNBhbU	15	64508763	0.0125	0.2655	138086	27205	110881	outcome	TRUE	reported	textfile	0.0033	2.076e-09	263534	15	64508763	exposure	TRUE	reported	4SvjF6	2	1	TRUE
rs6546566	T	C	T	C	0.0182	0.0023	0.6852	0.6969	FALSE	FALSE	FALSE	QNBhbU	2	70297997	0.0122	0.85	138086	27205	110881	outcome	TRUE	reported	textfile	0.0031	6.647e-09	266845	2	70297997	exposure	TRUE	reported	4SvjF6	2	1	TRUE
rs6567094	A	G	A	G	0.0309	0.0095	0.5543	0.5613	FALSE	FALSE	FALSE	QNBhbU	18	57180531	0.0113	0.3992	138086	27205	110881	outcome	TRUE	reported	textfile	0.0029	2.222e-26	269086	18	57180531	exposure	TRUE	reported	4SvjF6	2	1	TRUE
rs6590334	T	C	T	C	0.0168	0.0039	0.4807	0.4791	FALSE	FALSE	FALSE	QNBhbU	11	128403208	0.0112	0.7268	138086	27205	110881	outcome	TRUE	reported	textfile	0.0029	5.687e-09	269086	11	128403208	exposure	TRUE	reported	4SvjF6	2	1	TRUE
rs6669935	C	G	C	G	0.0177	0.001	0.4341	0.4307	FALSE	TRUE	TRUE	QNBhbU	1	16358685	0.0114	0.9323	138086	27205	110881	outcome	TRUE	reported	textfile	0.0029	1.907e-09	265816	1	16358685	exposure	TRUE	reported	4SvjF6	2	1	FALSE
rs66760320	T	C	T	C	-0.0781	0.0173	0.2519	0.2571	FALSE	FALSE	FALSE	QNBhbU	6	43906255	0.0129	0.1804	138086	27205	110881	outcome	TRUE	reported	textfile	0.0034	7.94e-120	269086	6	43906255	exposure	TRUE	reported	4SvjF6	2	1	TRUE
rs6680638	T	C	T	C	-0.0159	-0.0203	0.4744	0.4848	FALSE	FALSE	FALSE	QNBhbU	1	42559739	0.0112	0.07035	138086	27205	110881	outcome	TRUE	reported	textfile	0.0029	4.077e-08	265816	1	42559739	exposure	TRUE	reported	4SvjF6	2	1	TRUE
rs66963240	T	C	T	C	-0.0383	-0.0241	0.4284	0.4185	FALSE	FALSE	FALSE	QNBhbU	8	32392283	0.0112	0.03168	138086	27205	110881	outcome	TRUE	reported	textfile	0.0029	6.982e-40	269086	8	32392283	exposure	TRUE	reported	4SvjF6	2	1	TRUE
rs6724073	T	C	T	C	0.0506	0.0032	0.734	0.741	FALSE	FALSE	FALSE	QNBhbU	2	218236786	0.0133	0.8113	138086	27205	110881	outcome	TRUE	reported	textfile	0.0035	3.348e-48	260151	2	218236786	exposure	TRUE	reported	4SvjF6	2	1	TRUE
rs67639219	A	G	A	G	-0.0204	0.0059	0.329	0.3368	FALSE	FALSE	FALSE	QNBhbU	8	70408493	0.0118	0.6172	138086	27205	110881	outcome	TRUE	reported	textfile	0.0031	4.439e-11	269086	8	70408493	exposure	TRUE	reported	4SvjF6	2	1	TRUE
rs6805350	T	G	T	G	-0.0347	-0.0001	0.9414	0.9404	FALSE	FALSE	FALSE	QNBhbU	3	25564929	0.0232	0.9953	138086	27205	110881	outcome	TRUE	reported	textfile	0.0062	2.948e-08	261917	3	25564929	exposure	TRUE	reported	4SvjF6	2	1	TRUE
rs6898408	C	G	C	G	0.0178	0.0084	0.344	0.3497	FALSE	TRUE	FALSE	QNBhbU	5	58406648	0.0117	0.4741	138086	27205	110881	outcome	TRUE	reported	textfile	0.0031	7.566e-09	267872	5	58406648	exposure	TRUE	reported	4SvjF6	2	1	TRUE
rs6901783	A	G	A	G	-0.019	-0.0353	0.7394	0.7436	FALSE	FALSE	FALSE	QNBhbU	6	140098001	0.0126	0.004982	138086	27205	110881	outcome	TRUE	reported	textfile	0.0033	6.792e-09	269086	6	140098001	exposure	TRUE	reported	4SvjF6	2	1	TRUE
rs700750	A	C	A	C	0.0308	0.0084	0.6244	0.6204	FALSE	FALSE	FALSE	QNBhbU	7	46753491	0.0114	0.4628	138086	27205	110881	outcome	TRUE	reported	textfile	0.003	3.153e-25	269082	7	46753491	exposure	TRUE	reported	4SvjF6	2	1	TRUE
rs706024	A	G	A	G	-0.0198	-0.0106	0.6129	0.6104	FALSE	FALSE	FALSE	QNBhbU	7	16686940	0.0118	0.3718	138086	27205	110881	outcome	TRUE	reported	textfile	0.003	3.155e-11	263529	7	16686940	exposure	TRUE	reported	4SvjF6	2	1	TRUE
rs71405769	A	G	A	G	0.0574	0.0307	0.0346	0.0317	FALSE	FALSE	FALSE	QNBhbU	14	36974768	0.0344	0.3731	138086	27205	110881	outcome	TRUE	reported	textfile	0.0083	6.162e-12	264864	14	36974768	exposure	TRUE	reported	4SvjF6	2	1	TRUE
rs71447494	A	G	A	G	-0.0266	-0.0017	0.8386	0.8391	FALSE	FALSE	FALSE	QNBhbU	12	630984	0.0163	0.9186	138086	27205	110881	outcome	TRUE	reported	textfile	0.0041	1.068e-10	269134	12	630984	exposure	TRUE	reported	4SvjF6	2	1	TRUE
rs7145546	C	G	C	G	-0.0353	0.0013	0.5464	0.5422	FALSE	TRUE	TRUE	QNBhbU	14	36558246	0.0111	0.9089	138086	27205	110881	outcome	TRUE	reported	textfile	0.0029	6.999e-34	269086	14	36558246	exposure	TRUE	reported	4SvjF6	2	1	FALSE
rs7203093	A	G	A	G	-0.0377	-0.0089	0.907	0.9057	FALSE	FALSE	FALSE	QNBhbU	16	23291251	0.0191	0.64	138086	27205	110881	outcome	TRUE	reported	textfile	0.0051	8.469e-14	269086	16	23291251	exposure	TRUE	reported	4SvjF6	2	1	TRUE
rs7248104	A	G	A	G	-0.0584	-0.0128	0.4062	0.4116	FALSE	FALSE	FALSE	QNBhbU	19	7224431	0.0111	0.2493	138086	27205	110881	outcome	TRUE	reported	textfile	0.003	3.201e-87	261188	19	7224431	exposure	TRUE	reported	4SvjF6	2	1	TRUE
rs72682433	T	C	T	C	-0.035	-0.0225	0.8965	0.8912	FALSE	FALSE	FALSE	QNBhbU	8	120112818	0.0176	0.2009	138086	27205	110881	outcome	TRUE	reported	textfile	0.0048	2.317e-13	269086	8	120112818	exposure	TRUE	reported	4SvjF6	2	1	TRUE
rs73022136	T	C	T	C	0.0723	-0.0126	0.0263	0.0255	FALSE	FALSE	FALSE	QNBhbU	6	165994574	0.0426	0.767	138086	27205	110881	outcome	TRUE	reported	textfile	0.0104	2.912e-12	248788	6	165994574	exposure	TRUE	reported	4SvjF6	2	1	TRUE
rs7315310	A	G	A	G	-0.0203	-0.0062	0.4034	0.403	FALSE	FALSE	FALSE	QNBhbU	12	53331144	0.0115	0.5908	138086	27205	110881	outcome	TRUE	reported	textfile	0.003	1.249e-11	269086	12	53331144	exposure	TRUE	reported	4SvjF6	2	1	TRUE
rs73234168	A	G	A	G	-0.0605	0.0064	0.2565	0.2535	FALSE	FALSE	FALSE	QNBhbU	8	32433617	0.0131	0.6218	138086	27205	110881	outcome	TRUE	reported	textfile	0.0033	1.433e-75	269086	8	32433617	exposure	TRUE	reported	4SvjF6	2	1	TRUE
rs734638	C	G	C	G	0.0195	-0.0024	0.7043	0.7087	FALSE	TRUE	FALSE	QNBhbU	9	134489810	0.0123	0.8426	138086	27205	110881	outcome	TRUE	reported	textfile	0.0032	6.496e-10	269086	9	134489810	exposure	TRUE	reported	4SvjF6	2	1	TRUE
rs73575083	A	G	A	G	0.0923	0.0194	0.6747	0.6849	FALSE	FALSE	FALSE	QNBhbU	16	79747855	0.0118	0.1005	138086	27205	110881	outcome	TRUE	reported	textfile	0.0031	3.03e-199	269086	16	79747855	exposure	TRUE	reported	4SvjF6	2	1	TRUE
rs737308	T	G	T	G	-0.0925	-0.0008	0.2759	0.27	FALSE	FALSE	FALSE	QNBhbU	2	217623249	0.0129	0.9484	138086	27205	110881	outcome	TRUE	reported	textfile	0.0033	1.02e-177	265703	2	217623249	exposure	TRUE	reported	4SvjF6	2	1	TRUE
rs7417283	T	C	T	C	0.033	0.0195	0.7983	0.801	FALSE	FALSE	FALSE	QNBhbU	1	108303686	0.0138	0.1566	138086	27205	110881	outcome	TRUE	reported	textfile	0.0037	1.78e-19	265816	1	108303686	exposure	TRUE	reported	4SvjF6	2	1	TRUE
rs74451129	T	C	T	C	-0.0235	-0.0045	0.2825	0.2812	FALSE	FALSE	FALSE	QNBhbU	1	10728048	0.0137	0.7436	138086	27205	110881	outcome	TRUE	reported	textfile	0.0035	1.765e-11	259354	1	10728048	exposure	TRUE	reported	4SvjF6	2	1	TRUE
rs751171	T	C	T	C	-0.0358	0.0029	0.6647	0.6649	FALSE	FALSE	FALSE	QNBhbU	6	168819800	0.0119	0.8098	138086	27205	110881	outcome	TRUE	reported	textfile	0.0031	9.061e-31	263534	6	168819800	exposure	TRUE	reported	4SvjF6	2	1	TRUE
rs75235317	A	G	A	G	0.0486	0.0062	0.0616	0.0643	FALSE	FALSE	FALSE	QNBhbU	14	81547827	0.0247	0.8025	138086	27205	110881	outcome	TRUE	reported	textfile	0.0062	5.127e-15	267469	14	81547827	exposure	TRUE	reported	4SvjF6	2	1	TRUE
rs7529294	T	C	T	C	-0.0177	-0.0009	0.5439	0.546	FALSE	FALSE	FALSE	QNBhbU	1	19393150	0.0111	0.9365	138086	27205	110881	outcome	TRUE	reported	textfile	0.0029	1.156e-09	265816	1	19393150	exposure	TRUE	reported	4SvjF6	2	1	TRUE
rs7589228	A	C	A	C	0.0264	-0.0088	0.6294	0.6284	FALSE	FALSE	FALSE	QNBhbU	2	220013604	0.0115	0.4417	138086	27205	110881	outcome	TRUE	reported	textfile	0.003	2.431e-18	265703	2	220013604	exposure	TRUE	reported	4SvjF6	2	1	TRUE
rs7651090	A	G	A	G	0.0476	0.0142	0.693	0.6896	FALSE	FALSE	FALSE	QNBhbU	3	185513392	0.0119	0.2309	138086	27205	110881	outcome	TRUE	reported	textfile	0.0031	2.378e-52	265384	3	185513392	exposure	TRUE	reported	4SvjF6	2	1	TRUE
rs76697438	A	G	A	G	-0.1041	0.0786	0.0129	0.0131	FALSE	FALSE	FALSE	QNBhbU	4	149691076	0.0775	0.3104	138086	27205	110881	outcome	TRUE	reported	textfile	0.0151	4.752e-12	244458	4	149691076	exposure	TRUE	reported	4SvjF6	2	1	TRUE
rs768356	T	C	T	C	-0.0741	0.0094	0.7996	0.7975	FALSE	FALSE	FALSE	QNBhbU	14	93576543	0.014	0.4995	138086	27205	110881	outcome	TRUE	reported	textfile	0.0036	1.35e-92	266599	14	93576543	exposure	TRUE	reported	4SvjF6	2	1	TRUE
rs76978239	T	C	T	C	-0.0306	0.0209	0.0925	0.0892	FALSE	FALSE	FALSE	QNBhbU	19	5341181	0.0214	0.3289	138086	27205	110881	outcome	TRUE	reported	textfile	0.0053	1.001e-08	260278	19	5341181	exposure	TRUE	reported	4SvjF6	2	1	TRUE
rs7707827	A	G	A	G	0.0351	0.0001	0.0963	0.0974	FALSE	FALSE	FALSE	QNBhbU	5	76418289	0.0201	0.9975	138086	27205	110881	outcome	TRUE	reported	textfile	0.0052	9.196e-12	267872	5	76418289	exposure	TRUE	reported	4SvjF6	2	1	TRUE
rs77303590	T	C	T	C	0.0682	0.0018	0.0251	0.0236	FALSE	FALSE	FALSE	QNBhbU	1	48865121	0.0412	0.9654	138086	27205	110881	outcome	TRUE	reported	textfile	0.0097	1.717e-12	262144	1	48865121	exposure	TRUE	reported	4SvjF6	2	1	TRUE
rs77547428	T	C	T	C	-0.105	-0.1038	0.9846	0.9847	FALSE	FALSE	FALSE	QNBhbU	6	43841088	0.0632	0.1004	138086	27205	110881	outcome	TRUE	reported	textfile	0.0145	4.847e-13	240256	6	43841088	exposure	TRUE	reported	4SvjF6	2	1	TRUE
rs7758026	C	G	C	G	0.0502	-0.0241	0.8825	0.8823	FALSE	TRUE	FALSE	QNBhbU	6	165966384	0.0174	0.1667	138086	27205	110881	outcome	TRUE	reported	textfile	0.0046	3.144e-28	267222	6	165966384	exposure	TRUE	reported	4SvjF6	2	1	TRUE
rs77994712	C	G	C	G	0.0619	-0.0046	0.9424	0.9454	FALSE	TRUE	FALSE	QNBhbU	5	58373418	0.0255	0.8563	138086	27205	110881	outcome	TRUE	reported	textfile	0.0064	6.132e-22	262320	5	58373418	exposure	TRUE	reported	4SvjF6	2	1	TRUE
rs78218384	T	C	T	C	-0.0657	-0.0123	0.9083	0.9021	FALSE	FALSE	FALSE	QNBhbU	14	81397830	0.0184	0.505	138086	27205	110881	outcome	TRUE	reported	textfile	0.005	1.011e-38	263534	14	81397830	exposure	TRUE	reported	4SvjF6	2	1	TRUE
rs78218421	T	C	T	C	0.044	0.0327	0.0627	0.0631	FALSE	FALSE	FALSE	QNBhbU	15	35962399	0.0242	0.1766	138086	27205	110881	outcome	TRUE	reported	textfile	0.0062	9.052e-13	269086	15	35962399	exposure	TRUE	reported	4SvjF6	2	1	TRUE
rs7853472	A	G	A	G	0.028	-0.0221	0.3835	0.3801	FALSE	FALSE	FALSE	QNBhbU	9	127036667	0.0114	0.05344	138086	27205	110881	outcome	TRUE	reported	textfile	0.0029	2.505e-21	269086	9	127036667	exposure	TRUE	reported	4SvjF6	2	1	TRUE
rs7864565	A	G	A	G	-0.0359	0.022	0.406	0.405	FALSE	FALSE	FALSE	QNBhbU	9	4207950	0.0113	0.05123	138086	27205	110881	outcome	TRUE	reported	textfile	0.0029	1.564e-34	269086	9	4207950	exposure	TRUE	reported	4SvjF6	2	1	TRUE
rs7875193	T	G	T	G	0.0168	-0.005	0.3482	0.3435	FALSE	FALSE	FALSE	QNBhbU	9	751570	0.0116	0.6687	138086	27205	110881	outcome	TRUE	reported	textfile	0.0031	4.084e-08	269086	9	751570	exposure	TRUE	reported	4SvjF6	2	1	TRUE
rs79211479	C	G	C	G	-0.068	-0.0387	0.973	0.9738	FALSE	TRUE	FALSE	QNBhbU	5	76441139	0.0356	0.278	138086	27205	110881	outcome	TRUE	reported	textfile	0.0094	5.25e-13	266255	5	76441139	exposure	TRUE	reported	4SvjF6	2	1	TRUE
rs79259951	A	C	A	C	0.0367	-0.0005	0.9314	0.9307	FALSE	FALSE	FALSE	QNBhbU	2	1495529	0.0217	0.9808	138086	27205	110881	outcome	TRUE	reported	textfile	0.0057	1.388e-10	266845	2	1495529	exposure	TRUE	reported	4SvjF6	2	1	TRUE
rs7955258	A	G	A	G	-0.0473	0.0029	0.4162	0.407	FALSE	FALSE	FALSE	QNBhbU	12	570947	0.0115	0.804	138086	27205	110881	outcome	TRUE	reported	textfile	0.003	1.965e-54	264899	12	570947	exposure	TRUE	reported	4SvjF6	2	1	TRUE
rs79708723	A	G	A	G	0.0677	0.0136	0.0287	0.0284	FALSE	FALSE	FALSE	QNBhbU	6	148533113	0.0353	0.6993	138086	27205	110881	outcome	TRUE	reported	textfile	0.009	5.137e-14	263534	6	148533113	exposure	TRUE	reported	4SvjF6	2	1	TRUE
rs7975994	C	G	C	G	0.0396	-0.0026	0.9166	0.9158	FALSE	TRUE	FALSE	QNBhbU	12	588555	0.0203	0.8972	138086	27205	110881	outcome	TRUE	reported	textfile	0.0053	6.091e-14	269086	12	588555	exposure	TRUE	reported	4SvjF6	2	1	TRUE
rs8022931	C	G	C	G	-0.0485	0.0108	0.5365	0.5287	FALSE	TRUE	TRUE	QNBhbU	14	81613138	0.011	0.3278	138086	27205	110881	outcome	TRUE	reported	textfile	0.0029	1.583e-62	269086	14	81613138	exposure	TRUE	reported	4SvjF6	2	1	FALSE
rs806028	A	G	A	G	0.0286	0.0051	0.0826	0.082	FALSE	FALSE	FALSE	QNBhbU	9	4104454	0.0202	0.7986	138086	27205	110881	outcome	TRUE	reported	textfile	0.0052	4.871e-08	269086	9	4104454	exposure	TRUE	reported	4SvjF6	2	1	TRUE
rs879736	T	C	T	C	0.0259	-0.0149	0.1678	0.1622	FALSE	FALSE	FALSE	QNBhbU	18	13568847	0.0156	0.3387	138086	27205	110881	outcome	TRUE	reported	textfile	0.0039	4.235e-11	269086	18	13568847	exposure	TRUE	reported	4SvjF6	2	1	TRUE
rs893310	T	C	T	C	-0.0208	-0.0066	0.5287	0.5275	FALSE	FALSE	FALSE	QNBhbU	6	166335521	0.0111	0.5526	138086	27205	110881	outcome	TRUE	reported	textfile	0.0029	6.082e-13	267222	6	166335521	exposure	TRUE	reported	4SvjF6	2	1	TRUE
rs925489	T	C	T	C	0.0749	0.0071	0.6528	0.667	FALSE	FALSE	FALSE	QNBhbU	9	100546600	0.0116	0.542	138086	27205	110881	outcome	TRUE	reported	textfile	0.003	4.5e-138	271027	9	100546600	exposure	TRUE	reported	4SvjF6	2	1	TRUE
rs9298749	A	C	A	C	-0.0317	0.0183	0.6132	0.6102	FALSE	FALSE	FALSE	QNBhbU	9	16214340	0.0115	0.1121	138086	27205	110881	outcome	TRUE	reported	textfile	0.003	3.495e-26	269086	9	16214340	exposure	TRUE	reported	4SvjF6	2	1	TRUE
rs9364808	T	C	T	C	0.0325	0.0201	0.915	0.922	FALSE	FALSE	FALSE	QNBhbU	6	166086245	0.0223	0.3661	138086	27205	110881	outcome	TRUE	reported	textfile	0.0055	4.842e-09	267222	6	166086245	exposure	TRUE	reported	4SvjF6	2	1	TRUE
rs9396865	T	C	T	C	-0.0297	0.017	0.8409	0.8395	FALSE	FALSE	FALSE	QNBhbU	6	18426575	0.0151	0.26	138086	27205	110881	outcome	TRUE	reported	textfile	0.0039	4.572e-14	269086	6	18426575	exposure	TRUE	reported	4SvjF6	2	1	TRUE
rs9461666	T	G	T	G	-0.0671	0.1189	0.9738	0.9771	FALSE	FALSE	FALSE	QNBhbU	6	31207763	0.0363	0.001043	138086	27205	110881	outcome	TRUE	reported	textfile	0.0108	5.141e-10	246343	6	31207763	exposure	TRUE	reported	4SvjF6	2	1	TRUE
rs9497965	T	C	T	C	0.0328	0.0024	0.3956	0.4056	FALSE	FALSE	FALSE	QNBhbU	6	148521292	0.0113	0.8321	138086	27205	110881	outcome	TRUE	reported	textfile	0.0029	9.027e-29	269133	6	148521292	exposure	TRUE	reported	4SvjF6	2	1	TRUE
rs9521826	A	G	A	G	0.025	-0.0188	0.7318	0.7293	FALSE	FALSE	FALSE	QNBhbU	13	111193959	0.0124	0.129	138086	27205	110881	outcome	TRUE	reported	textfile	0.0033	1.881e-14	264718	13	111193959	exposure	TRUE	reported	4SvjF6	2	1	TRUE
rs9532662	T	G	T	G	0.0185	-0.0093	0.3095	0.3131	FALSE	FALSE	FALSE	QNBhbU	13	41500351	0.012	0.4362	138086	27205	110881	outcome	TRUE	reported	textfile	0.0031	3.168e-09	269086	13	41500351	exposure	TRUE	reported	4SvjF6	2	1	TRUE
rs9537312	T	C	T	C	-0.0235	0.0035	0.2063	0.2038	FALSE	FALSE	FALSE	QNBhbU	13	33942308	0.0137	0.796	138086	27205	110881	outcome	TRUE	reported	textfile	0.0036	4.366e-11	263534	13	33942308	exposure	TRUE	reported	4SvjF6	2	1	TRUE
rs954585	A	G	A	G	-0.02	0.0122	0.6477	0.6457	FALSE	FALSE	FALSE	QNBhbU	9	109642696	0.0115	0.2879	138086	27205	110881	outcome	TRUE	reported	textfile	0.003	3.044e-11	269086	9	109642696	exposure	TRUE	reported	4SvjF6	2	1	TRUE
rs9687206	A	G	A	G	-0.1355	0.0106	0.5717	0.5639	FALSE	FALSE	FALSE	QNBhbU	5	76515824	0.0113	0.3479	138086	27205	110881	outcome	TRUE	reported	textfile	0.0029	1e-200	263504	5	76515824	exposure	TRUE	reported	4SvjF6	2	1	TRUE
rs9772642	T	C	T	C	-0.0285	0.0051	0.7023	0.6934	FALSE	FALSE	FALSE	QNBhbU	8	70356451	0.0119	0.6699	138086	27205	110881	outcome	TRUE	reported	textfile	0.0032	1.839e-19	269086	8	70356451	exposure	TRUE	reported	4SvjF6	2	1	TRUE
rs9857136	A	T	A	T	-0.0318	0.0196	0.4157	0.418	FALSE	TRUE	FALSE	QNBhbU	3	149209853	0.0113	0.08118	138086	27205	110881	outcome	TRUE	reported	textfile	0.0029	1.628e-27	269086	3	149209853	exposure	TRUE	reported	4SvjF6	2	1	TRUE
rs9889941	A	C	A	C	0.0184	0.0128	0.7036	0.7071	FALSE	FALSE	FALSE	QNBhbU	17	6565644	0.0121	0.2869	138086	27205	110881	outcome	TRUE	reported	textfile	0.0032	7.3e-09	264972	17	6565644	exposure	TRUE	reported	4SvjF6	2	1	TRUE

### Sheet: FT4 vs ALS
c	effect_allele.exposure	other_allele.exposure	effect_allele.outcome	other_allele.outcome	beta.exposure	beta.outcome	eaf.exposure	eaf.outcome	remove	palindromic	ambiguous	id.outcome	chr.outcome	pos.outcome	se.outcome	pval.outcome	samplesize.outcome	ncase.outcome	ncontrol.outcome	outcome	mr_keep.outcome	pval_origin.outcome	data_source.outcome	se.exposure	pval.exposure	samplesize.exposure	chr.exposure	pos.exposure	exposure	mr_keep.exposure	pval_origin.exposure	id.exposure	action	SNP_index	mr_keep
rs10142492	A	G	A	G	0.055	0.0193	0.0547	0.0547	FALSE	FALSE	FALSE	nAPwP2	14	80888552	0.0241	0.423	138086	27205	110881	outcome	TRUE	reported	textfile	0.0093	2.916e-09	117166	14	80888552	exposure	TRUE	reported	Ahyq1P	2	1	TRUE
rs1050540	T	C	T	C	0.0288	0.0172	0.3422	0.3388	FALSE	FALSE	FALSE	nAPwP2	17	7560742	0.012	0.1498	138086	27205	110881	outcome	TRUE	reported	textfile	0.0045	1.743e-10	115211	17	7560742	exposure	TRUE	reported	Ahyq1P	2	1	TRUE
rs10760344	T	G	T	G	-0.0402	-0.0178	0.3362	0.3304	FALSE	FALSE	FALSE	nAPwP2	9	127026282	0.0118	0.1306	138086	27205	110881	outcome	TRUE	reported	textfile	0.0045	1.98e-19	112898	9	127026282	exposure	TRUE	reported	Ahyq1P	2	1	TRUE
rs10822059	T	G	T	G	0.0255	-0.007	0.6095	0.6109	FALSE	FALSE	FALSE	nAPwP2	10	64527697	0.0114	0.5389	138086	27205	110881	outcome	TRUE	reported	textfile	0.0043	4.035e-09	117166	10	64527697	exposure	TRUE	reported	Ahyq1P	2	1	TRUE
rs10838738	A	G	A	G	0.0376	0.0262	0.6536	0.6523	FALSE	FALSE	FALSE	nAPwP2	11	47663049	0.0116	0.02356	138086	27205	110881	outcome	TRUE	reported	textfile	0.0044	2.283e-17	112987	11	47663049	exposure	TRUE	reported	Ahyq1P	2	1	TRUE
rs11183272	A	C	A	C	-0.0317	-0.0119	0.473	0.4775	FALSE	FALSE	FALSE	nAPwP2	12	46382256	0.0111	0.2863	138086	27205	110881	outcome	TRUE	reported	textfile	0.0042	4.645e-14	117166	12	46382256	exposure	TRUE	reported	Ahyq1P	2	1	TRUE
rs11240565	T	C	T	C	-0.0288	0.0011	0.3896	0.3823	FALSE	FALSE	FALSE	nAPwP2	1	205722958	0.0114	0.9227	138086	27205	110881	outcome	TRUE	reported	textfile	0.0043	1.853e-11	117166	1	205722958	exposure	TRUE	reported	Ahyq1P	2	1	TRUE
rs112649654	T	G	T	G	-0.1047	0.0127	0.9016	0.9038	FALSE	FALSE	FALSE	nAPwP2	4	170986579	0.0191	0.5088	138086	27205	110881	outcome	TRUE	reported	textfile	0.0071	7.71e-49	115211	4	170986579	exposure	TRUE	reported	Ahyq1P	2	1	TRUE
rs115483054	A	G	A	G	-0.0375	0.004	0.1924	0.1932	FALSE	FALSE	FALSE	nAPwP2	1	54215327	0.0145	0.7836	138086	27205	110881	outcome	TRUE	reported	textfile	0.0055	6.757e-12	117166	1	54215327	exposure	TRUE	reported	Ahyq1P	2	1	TRUE
rs11626434	C	G	C	G	0.0594	-0.0262	0.3564	0.359	FALSE	TRUE	FALSE	nAPwP2	14	101998443	0.0122	0.03172	138086	27205	110881	outcome	TRUE	reported	textfile	0.0044	4.619e-41	117166	14	101998443	exposure	TRUE	reported	Ahyq1P	2	1	TRUE
rs11675434	T	C	T	C	-0.0402	-0.0124	0.4052	0.4074	FALSE	FALSE	FALSE	nAPwP2	2	1407815	0.0113	0.2718	138086	27205	110881	outcome	TRUE	reported	textfile	0.0044	5.778e-20	108622	2	1407815	exposure	TRUE	reported	Ahyq1P	2	1	TRUE
rs11805505	A	T	A	T	-0.0893	-0.0302	0.0344	0.0333	FALSE	TRUE	FALSE	nAPwP2	1	54480410	0.0306	0.3236	138086	27205	110881	outcome	TRUE	reported	textfile	0.0117	1.908e-14	117166	1	54480410	exposure	TRUE	reported	Ahyq1P	2	1	TRUE
rs1190717	T	G	T	G	0.0259	-0.0088	0.4708	0.4672	FALSE	FALSE	FALSE	nAPwP2	14	102039949	0.0116	0.4482	138086	27205	110881	outcome	TRUE	reported	textfile	0.0043	1.785e-09	112232	14	102039949	exposure	TRUE	reported	Ahyq1P	2	1	TRUE
rs1197383	A	T	A	T	0.0273	0.0133	0.772	0.7658	FALSE	TRUE	FALSE	nAPwP2	14	81144750	0.0131	0.3079	138086	27205	110881	outcome	TRUE	reported	textfile	0.005	4.758e-08	117166	14	81144750	exposure	TRUE	reported	Ahyq1P	2	1	TRUE
rs12376113	C	G	C	G	-0.0405	0.0192	0.1187	0.1196	FALSE	TRUE	FALSE	nAPwP2	9	100720299	0.0173	0.2664	138086	27205	110881	outcome	TRUE	reported	textfile	0.0065	4.545e-10	117166	9	100720299	exposure	TRUE	reported	Ahyq1P	2	1	TRUE
rs1243192	A	C	A	C	0.0267	0.0034	0.3061	0.3123	FALSE	FALSE	FALSE	nAPwP2	10	21983960	0.0119	0.7759	138086	27205	110881	outcome	TRUE	reported	textfile	0.0045	4.04e-09	117166	10	21983960	exposure	TRUE	reported	Ahyq1P	2	1	TRUE
rs12588858	A	T	A	T	0.0406	0.0083	0.81	0.8118	FALSE	TRUE	FALSE	nAPwP2	14	80853539	0.0143	0.5619	138086	27205	110881	outcome	TRUE	reported	textfile	0.0055	1.119e-13	117166	14	80853539	exposure	TRUE	reported	Ahyq1P	2	1	TRUE
rs12691474	T	C	T	C	0.0238	0.0053	0.6109	0.6049	FALSE	FALSE	FALSE	nAPwP2	1	174170005	0.0113	0.6403	138086	27205	110881	outcome	TRUE	reported	textfile	0.0043	3.157e-08	117166	1	174170005	exposure	TRUE	reported	Ahyq1P	2	1	TRUE
rs12883201	T	C	T	C	-0.0347	-0.0126	0.2412	0.2458	FALSE	FALSE	FALSE	nAPwP2	14	93570702	0.0132	0.3368	138086	27205	110881	outcome	TRUE	reported	textfile	0.005	4.24e-12	117166	14	93570702	exposure	TRUE	reported	Ahyq1P	2	1	TRUE
rs13107325	T	C	T	C	0.0539	0.0215	0.071	0.0748	FALSE	FALSE	FALSE	nAPwP2	4	103188709	0.0221	0.3308	138086	27205	110881	outcome	TRUE	reported	textfile	0.0086	4.446e-10	111007	4	103188709	exposure	TRUE	reported	Ahyq1P	2	1	TRUE
rs1352814	T	C	T	C	0.0484	0.0031	0.6807	0.6811	FALSE	FALSE	FALSE	nAPwP2	14	80608598	0.0119	0.7974	138086	27205	110881	outcome	TRUE	reported	textfile	0.0045	2.919e-27	117166	14	80608598	exposure	TRUE	reported	Ahyq1P	2	1	TRUE
rs1537423	A	G	A	G	-0.029	-0.0062	0.4342	0.4383	FALSE	FALSE	FALSE	nAPwP2	14	36574069	0.0111	0.5799	138086	27205	110881	outcome	TRUE	reported	textfile	0.0042	5.156e-12	118350	14	36574069	exposure	TRUE	reported	Ahyq1P	2	1	TRUE
rs1634760	T	C	T	C	-0.0415	0.0002	0.1324	0.1222	FALSE	FALSE	FALSE	nAPwP2	6	31275852	0.0174	0.9909	138086	27205	110881	outcome	TRUE	reported	textfile	0.0074	2.055e-08	91568	6	31275852	exposure	TRUE	reported	Ahyq1P	2	1	TRUE
rs16962266	T	C	T	C	-0.0867	-0.0574	0.9491	0.9504	FALSE	FALSE	FALSE	nAPwP2	18	29232293	0.0263	0.02886	138086	27205	110881	outcome	TRUE	reported	textfile	0.0098	9.544e-19	117166	18	29232293	exposure	TRUE	reported	Ahyq1P	2	1	TRUE
rs17110258	T	C	T	C	0.0482	0.025	0.9203	0.9293	FALSE	FALSE	FALSE	nAPwP2	14	80562635	0.0238	0.2932	138086	27205	110881	outcome	TRUE	reported	textfile	0.0083	5.07e-09	117166	14	80562635	exposure	TRUE	reported	Ahyq1P	2	1	TRUE
rs17185536	T	C	T	C	0.0656	-0.0196	0.2375	0.245	FALSE	FALSE	FALSE	nAPwP2	6	100620931	0.0141	0.1651	138086	27205	110881	outcome	TRUE	reported	textfile	0.0051	2.997e-38	117166	6	100620931	exposure	TRUE	reported	Ahyq1P	2	1	TRUE
rs1731951	A	T	A	T	-0.0259	-0.0124	0.4564	0.4504	FALSE	TRUE	TRUE	nAPwP2	7	137075847	0.0111	0.2642	138086	27205	110881	outcome	TRUE	reported	textfile	0.0042	8.807e-10	117166	7	137075847	exposure	TRUE	reported	Ahyq1P	2	1	FALSE
rs17477923	T	C	T	C	-0.0318	0.006	0.7395	0.7459	FALSE	FALSE	FALSE	nAPwP2	15	49711185	0.0127	0.6398	138086	27205	110881	outcome	TRUE	reported	textfile	0.0048	2.597e-11	117166	15	49711185	exposure	TRUE	reported	Ahyq1P	2	1	TRUE
rs178791	A	C	A	C	0.0391	0.0076	0.4683	0.4638	FALSE	FALSE	FALSE	nAPwP2	17	16127206	0.0112	0.5	138086	27205	110881	outcome	TRUE	reported	textfile	0.0042	1.064e-20	119107	17	16127206	exposure	TRUE	reported	Ahyq1P	2	1	TRUE
rs2002042	T	C	T	C	0.0263	0.0129	0.2652	0.2531	FALSE	FALSE	FALSE	nAPwP2	10	101587931	0.0129	0.3169	138086	27205	110881	outcome	TRUE	reported	textfile	0.0048	3.648e-08	112958	10	101587931	exposure	TRUE	reported	Ahyq1P	2	1	TRUE
rs2225677	A	G	A	G	-0.0414	-0.0077	0.7376	0.7379	FALSE	FALSE	FALSE	nAPwP2	14	101860240	0.0126	0.5405	138086	27205	110881	outcome	TRUE	reported	textfile	0.0049	1.904e-17	111048	14	101860240	exposure	TRUE	reported	Ahyq1P	2	1	TRUE
rs2235544	A	C	A	C	0.1389	0.0037	0.525	0.5112	FALSE	FALSE	FALSE	nAPwP2	1	54375570	0.0111	0.7415	138086	27205	110881	outcome	TRUE	reported	textfile	0.0042	1e-200	111048	1	54375570	exposure	TRUE	reported	Ahyq1P	2	1	TRUE
rs2328893	A	G	A	G	0.0436	0.0322	0.2988	0.2951	FALSE	FALSE	FALSE	nAPwP2	6	25770239	0.0122	0.008063	138086	27205	110881	outcome	TRUE	reported	textfile	0.0046	2.862e-21	112989	6	25770239	exposure	TRUE	reported	Ahyq1P	2	1	TRUE
rs240703	T	C	T	C	0.0666	-0.0805	0.0396	0.0385	FALSE	FALSE	FALSE	nAPwP2	16	28530623	0.0294	0.006231	138086	27205	110881	outcome	TRUE	reported	textfile	0.0113	3.319e-09	116092	16	28530623	exposure	TRUE	reported	Ahyq1P	2	1	TRUE
rs2450992	T	C	T	C	0.0236	0.0098	0.4515	0.446	FALSE	FALSE	FALSE	nAPwP2	12	48746675	0.0111	0.3812	138086	27205	110881	outcome	TRUE	reported	textfile	0.0042	1.821e-08	117166	12	48746675	exposure	TRUE	reported	Ahyq1P	2	1	TRUE
rs2644983	T	C	T	C	-0.041	0.0002	0.1602	0.1654	FALSE	FALSE	FALSE	nAPwP2	16	16173516	0.0149	0.9916	138086	27205	110881	outcome	TRUE	reported	textfile	0.0057	7.844e-13	117166	16	16173516	exposure	TRUE	reported	Ahyq1P	2	1	TRUE
rs3134113	T	C	T	C	-0.0326	-0.0094	0.5925	0.5935	FALSE	FALSE	FALSE	nAPwP2	8	110105146	0.0112	0.3999	138086	27205	110881	outcome	TRUE	reported	textfile	0.0042	1.62e-14	117692	8	110105146	exposure	TRUE	reported	Ahyq1P	2	1	TRUE
rs340029	T	C	T	C	-0.0238	0.0195	0.6119	0.6102	FALSE	FALSE	FALSE	nAPwP2	15	60894965	0.0113	0.08474	138086	27205	110881	outcome	TRUE	reported	textfile	0.0042	1.944e-08	119077	15	60894965	exposure	TRUE	reported	Ahyq1P	2	1	TRUE
rs35265457	T	C	T	C	-0.1051	-0.0287	0.9836	0.9855	FALSE	FALSE	FALSE	nAPwP2	1	54273279	0.0501	0.5664	138086	27205	110881	outcome	TRUE	reported	textfile	0.0186	1.689e-08	117166	1	54273279	exposure	TRUE	reported	Ahyq1P	2	1	TRUE
rs3734358	A	G	A	G	-0.0467	0.0322	0.8759	0.8825	FALSE	FALSE	FALSE	nAPwP2	6	100868460	0.0178	0.0696	138086	27205	110881	outcome	TRUE	reported	textfile	0.0065	6.617e-13	117166	6	100868460	exposure	TRUE	reported	Ahyq1P	2	1	TRUE
rs3741156	C	G	C	G	-0.0299	-0.0027	0.2498	0.2359	FALSE	TRUE	FALSE	nAPwP2	11	72946140	0.0154	0.8595	138086	27205	110881	outcome	TRUE	reported	textfile	0.0052	1.032e-08	111048	11	72946140	exposure	TRUE	reported	Ahyq1P	2	1	TRUE
rs3821083	A	C	A	C	0.0307	-0.0103	0.7547	0.7664	FALSE	FALSE	FALSE	nAPwP2	2	172412907	0.013	0.4293	138086	27205	110881	outcome	TRUE	reported	textfile	0.005	8.966e-10	108373	2	172412907	exposure	TRUE	reported	Ahyq1P	2	1	TRUE
rs3827948	T	G	T	G	0.027	0.0072	0.3491	0.3512	FALSE	FALSE	FALSE	nAPwP2	16	56373962	0.012	0.5466	138086	27205	110881	outcome	TRUE	reported	textfile	0.0044	1.061e-09	117166	16	56373962	exposure	TRUE	reported	Ahyq1P	2	1	TRUE
rs3956959	T	C	T	C	-0.0238	-0.0149	0.5033	0.5165	FALSE	FALSE	FALSE	nAPwP2	10	69964861	0.0111	0.1786	138086	27205	110881	outcome	TRUE	reported	textfile	0.0042	1.318e-08	117166	10	69964861	exposure	TRUE	reported	Ahyq1P	2	1	TRUE
rs4146836	C	G	C	G	-0.0367	-0.0043	0.5357	0.5435	FALSE	TRUE	TRUE	nAPwP2	15	93446472	0.0118	0.7191	138086	27205	110881	outcome	TRUE	reported	textfile	0.0042	3.176e-18	117166	15	93446472	exposure	TRUE	reported	Ahyq1P	2	1	FALSE
rs4148331	T	C	T	C	0.0283	-0.0118	0.7041	0.6997	FALSE	FALSE	FALSE	nAPwP2	16	16044291	0.0124	0.3434	138086	27205	110881	outcome	TRUE	reported	textfile	0.0047	1.417e-09	117166	16	16044291	exposure	TRUE	reported	Ahyq1P	2	1	TRUE
rs459571	T	C	T	C	0.0376	0.0058	0.2807	0.279	FALSE	FALSE	FALSE	nAPwP2	9	136912626	0.0134	0.6634	138086	27205	110881	outcome	TRUE	reported	textfile	0.0047	1.568e-15	117166	9	136912626	exposure	TRUE	reported	Ahyq1P	2	1	TRUE
rs4704397	A	G	A	G	-0.0327	-0.0116	0.3848	0.39	FALSE	FALSE	FALSE	nAPwP2	5	76518442	0.0113	0.3048	138086	27205	110881	outcome	TRUE	reported	textfile	0.0043	3.791e-14	115882	5	76518442	exposure	TRUE	reported	Ahyq1P	2	1	TRUE
rs4721388	A	C	A	C	0.0373	-0.0022	0.6931	0.6913	FALSE	FALSE	FALSE	nAPwP2	7	14941720	0.0129	0.8658	138086	27205	110881	outcome	TRUE	reported	textfile	0.0049	3.38e-14	111048	7	14941720	exposure	TRUE	reported	Ahyq1P	2	1	TRUE
rs4762679	T	C	T	C	-0.055	0.0266	0.134	0.125	FALSE	FALSE	FALSE	nAPwP2	12	20989669	0.0172	0.1225	138086	27205	110881	outcome	TRUE	reported	textfile	0.0064	5.268e-18	117166	12	20989669	exposure	TRUE	reported	Ahyq1P	2	1	TRUE
rs4842131	T	C	T	C	-0.0866	-0.0226	0.4392	0.4357	FALSE	FALSE	FALSE	nAPwP2	9	139092679	0.0128	0.07619	138086	27205	110881	outcome	TRUE	reported	textfile	0.0045	1.116e-83	112708	9	139092679	exposure	TRUE	reported	Ahyq1P	2	1	TRUE
rs56069042	A	G	A	G	0.1121	-0.0356	0.9639	0.9657	FALSE	FALSE	FALSE	nAPwP2	18	57914644	0.0456	0.4349	138086	27205	110881	outcome	TRUE	reported	textfile	0.0121	2.31e-20	111048	18	57914644	exposure	TRUE	reported	Ahyq1P	2	1	TRUE
rs56252332	A	T	A	T	-0.041	0.0323	0.1602	0.1653	FALSE	TRUE	FALSE	nAPwP2	3	181711408	0.0156	0.03882	138086	27205	110881	outcome	TRUE	reported	textfile	0.0058	2.351e-12	117166	3	181711408	exposure	TRUE	reported	Ahyq1P	2	1	TRUE
rs56310291	A	G	A	G	-0.0513	0.0478	0.0903	0.0874	FALSE	FALSE	FALSE	nAPwP2	14	101938820	0.0225	0.03345	138086	27205	110881	outcome	TRUE	reported	textfile	0.0076	1.933e-11	117166	14	101938820	exposure	TRUE	reported	Ahyq1P	2	1	TRUE
rs6471865	A	C	A	C	0.0501	-0.0109	0.8661	0.8592	FALSE	FALSE	FALSE	nAPwP2	8	61217375	0.0158	0.4897	138086	27205	110881	outcome	TRUE	reported	textfile	0.0061	2.944e-16	117166	8	61217375	exposure	TRUE	reported	Ahyq1P	2	1	TRUE
rs6478264	A	G	A	G	-0.0533	-0.0343	0.0592	0.0612	FALSE	FALSE	FALSE	nAPwP2	9	100323465	0.0243	0.157	138086	27205	110881	outcome	TRUE	reported	textfile	0.0094	1.281e-08	117166	9	100323465	exposure	TRUE	reported	Ahyq1P	2	1	TRUE
rs6562774	A	C	A	C	0.0262	0.0171	0.4687	0.4781	FALSE	FALSE	FALSE	nAPwP2	13	74193514	0.0111	0.1227	138086	27205	110881	outcome	TRUE	reported	textfile	0.0043	1.07e-09	117166	13	74193514	exposure	TRUE	reported	Ahyq1P	2	1	TRUE
rs6686944	T	G	T	G	0.0288	-0.007	0.2943	0.297	FALSE	FALSE	FALSE	nAPwP2	1	46156308	0.012	0.5626	138086	27205	110881	outcome	TRUE	reported	textfile	0.0047	6.824e-10	114914	1	46156308	exposure	TRUE	reported	Ahyq1P	2	1	TRUE
rs6839	T	C	T	C	0.0353	0.0176	0.6433	0.6577	FALSE	FALSE	FALSE	nAPwP2	16	28617128	0.0124	0.1538	138086	27205	110881	outcome	TRUE	reported	textfile	0.0047	9.308e-14	110141	16	28617128	exposure	TRUE	reported	Ahyq1P	2	1	TRUE
rs6909630	T	C	T	C	0.0374	-0.0282	0.2157	0.216	FALSE	FALSE	FALSE	nAPwP2	6	87813843	0.0135	0.03626	138086	27205	110881	outcome	TRUE	reported	textfile	0.0052	4.143e-13	112232	6	87813843	exposure	TRUE	reported	Ahyq1P	2	1	TRUE
rs7093295	T	C	T	C	-0.0252	-0.0035	0.4631	0.4686	FALSE	FALSE	FALSE	nAPwP2	10	120972947	0.0115	0.7634	138086	27205	110881	outcome	TRUE	reported	textfile	0.0042	3.017e-09	117166	10	120972947	exposure	TRUE	reported	Ahyq1P	2	1	TRUE
rs7146111	A	G	A	G	0.0264	0.0096	0.3854	0.3802	FALSE	FALSE	FALSE	nAPwP2	14	30175551	0.0114	0.3995	138086	27205	110881	outcome	TRUE	reported	textfile	0.0043	8.046e-10	117166	14	30175551	exposure	TRUE	reported	Ahyq1P	2	1	TRUE
rs731828	A	C	A	C	0.0418	0.0014	0.6137	0.6202	FALSE	FALSE	FALSE	nAPwP2	1	54368253	0.0117	0.9022	138086	27205	110881	outcome	TRUE	reported	textfile	0.0044	2.242e-21	112232	1	54368253	exposure	TRUE	reported	Ahyq1P	2	1	TRUE
rs7550594	T	C	T	C	0.0254	0.0004	0.3765	0.3823	FALSE	FALSE	FALSE	nAPwP2	1	50891093	0.0114	0.9729	138086	27205	110881	outcome	TRUE	reported	textfile	0.0044	5.664e-09	117166	1	50891093	exposure	TRUE	reported	Ahyq1P	2	1	TRUE
rs75705948	A	G	A	G	0.0451	-0.0011	0.6379	0.6404	FALSE	FALSE	FALSE	nAPwP2	6	19381743	0.0118	0.9237	138086	27205	110881	outcome	TRUE	reported	textfile	0.0044	3.174e-24	117166	6	19381743	exposure	TRUE	reported	Ahyq1P	2	1	TRUE
rs76767373	A	G	A	G	-0.073	-0.002	0.0407	0.0458	FALSE	FALSE	FALSE	nAPwP2	4	171002971	0.0266	0.9398	138086	27205	110881	outcome	TRUE	reported	textfile	0.011	3.167e-11	115211	4	171002971	exposure	TRUE	reported	Ahyq1P	2	1	TRUE
rs7752117	A	T	A	T	-0.0327	0.0093	0.83	0.8281	FALSE	TRUE	FALSE	nAPwP2	6	99061538	0.0147	0.5262	138086	27205	110881	outcome	TRUE	reported	textfile	0.0056	4.643e-09	117166	6	99061538	exposure	TRUE	reported	Ahyq1P	2	1	TRUE
rs775722	T	C	T	C	-0.0234	-0.0008	0.5518	0.5527	FALSE	FALSE	FALSE	nAPwP2	3	77643616	0.0114	0.9422	138086	27205	110881	outcome	TRUE	reported	textfile	0.0042	2.904e-08	117166	3	77643616	exposure	TRUE	reported	Ahyq1P	2	1	TRUE
rs78440838	A	G	A	G	0.1087	0.0817	0.0234	0.0215	FALSE	FALSE	FALSE	nAPwP2	1	54549291	0.0404	0.04339	138086	27205	110881	outcome	TRUE	reported	textfile	0.015	4.35e-13	108470	1	54549291	exposure	TRUE	reported	Ahyq1P	2	1	TRUE
rs7873463	A	C	A	C	-0.0327	-0.0141	0.276	0.2766	FALSE	FALSE	FALSE	nAPwP2	9	4221298	0.0123	0.2532	138086	27205	110881	outcome	TRUE	reported	textfile	0.0048	6.535e-12	112232	9	4221298	exposure	TRUE	reported	Ahyq1P	2	1	TRUE
rs794375	T	C	T	C	0.0279	-0.017	0.5812	0.5863	FALSE	FALSE	FALSE	nAPwP2	7	75147801	0.0168	0.3118	138086	27205	110881	outcome	TRUE	reported	textfile	0.0044	2.508e-10	117166	7	75147801	exposure	TRUE	reported	Ahyq1P	2	1	TRUE
rs8038670	T	G	T	G	0.0371	-0.0033	0.3577	0.3581	FALSE	FALSE	FALSE	nAPwP2	15	89106326	0.0118	0.7794	138086	27205	110881	outcome	TRUE	reported	textfile	0.0044	5.907e-17	117166	15	89106326	exposure	TRUE	reported	Ahyq1P	2	1	TRUE
rs8043642	T	C	T	C	0.0409	-0.0164	0.1433	0.1513	FALSE	FALSE	FALSE	nAPwP2	16	12690893	0.0156	0.2935	138086	27205	110881	outcome	TRUE	reported	textfile	0.006	9.916e-12	117166	16	12690893	exposure	TRUE	reported	Ahyq1P	2	1	TRUE
rs881858	A	G	A	G	-0.0324	0.004	0.701	0.6929	FALSE	FALSE	FALSE	nAPwP2	6	43806609	0.0122	0.741	138086	27205	110881	outcome	TRUE	reported	textfile	0.0047	8.416e-12	111048	6	43806609	exposure	TRUE	reported	Ahyq1P	2	1	TRUE
rs925612	T	C	T	C	-0.0279	0.0143	0.4689	0.4666	FALSE	FALSE	FALSE	nAPwP2	3	129709352	0.0112	0.1993	138086	27205	110881	outcome	TRUE	reported	textfile	0.0042	2.656e-11	117166	3	129709352	exposure	TRUE	reported	Ahyq1P	2	1	TRUE
rs9512371	T	C	T	C	0.0287	0.009	0.674	0.6766	FALSE	FALSE	FALSE	nAPwP2	13	27328993	0.0123	0.4647	138086	27205	110881	outcome	TRUE	reported	textfile	0.0047	9.284e-10	112944	13	27328993	exposure	TRUE	reported	Ahyq1P	2	1	TRUE
rs954585	A	G	A	G	0.0405	0.0122	0.6438	0.6457	FALSE	FALSE	FALSE	nAPwP2	9	109642696	0.0115	0.2879	138086	27205	110881	outcome	TRUE	reported	textfile	0.0044	1.372e-20	117166	9	109642696	exposure	TRUE	reported	Ahyq1P	2	1	TRUE
rs965513	A	G	A	G	-0.0834	-0.0054	0.3399	0.333	FALSE	FALSE	FALSE	nAPwP2	9	100556109	0.0116	0.6389	138086	27205	110881	outcome	TRUE	reported	textfile	0.0044	1.393e-78	112989	9	100556109	exposure	TRUE	reported	Ahyq1P	2	1	TRUE
rs9804848	T	C	T	C	-0.0339	0.0291	0.6177	0.6141	FALSE	FALSE	FALSE	nAPwP2	12	21404082	0.0113	0.0103	138086	27205	110881	outcome	TRUE	reported	textfile	0.0043	3.987e-15	117166	12	21404082	exposure	TRUE	reported	Ahyq1P	2	1	TRUE
rs9961829	T	C	T	C	0.0244	-0.015	0.4284	0.4222	FALSE	FALSE	FALSE	nAPwP2	18	57179452	0.0113	0.1827	138086	27205	110881	outcome	TRUE	reported	textfile	0.0042	9.014e-09	117166	18	57179452	exposure	TRUE	reported	Ahyq1P	2	1	TRUE

### Sheet: A-hypothyroid vs ALS
cccc	effect_allele.exposure	other_allele.exposure	effect_allele.outcome	other_allele.outcome	beta.exposure	beta.outcome	eaf.exposure	eaf.outcome	remove	palindromic
rs10116520	G	A	G	A	0.1013	-0.0215	0.4006	0.3804	FALSE	FALSE
rs10118880	A	G	A	G	-0.0787	-0.0002	0.7236	0.6849	FALSE	FALSE
rs1020812	C	T	C	T	0.0764	0.0009	0.2375	0.2248	FALSE	FALSE
rs10223666	C	G	C	G	0.1173	0.0037	0.681	0.694	FALSE	TRUE
rs10410204	T	C	T	C	0.0786	0.0151	0.5398	0.5837	FALSE	FALSE
rs10517086	A	G	A	G	0.0805	-0.0111	0.2815	0.2972	FALSE	FALSE
rs11150188	G	A	G	A	-0.0913	-0.0154	0.308	0.3249	FALSE	FALSE
rs11571297	C	T	C	T	-0.1303	0.0006	0.3725	0.4842	FALSE	FALSE
rs11662485	A	G	A	G	0.1294	0.0161	0.08102	0.0476	FALSE	FALSE
rs11889341	T	C	T	C	0.1251	0.0085	0.2303	0.2261	FALSE	FALSE
rs1203938	A	G	A	G	0.1263	0.0097	0.7924	0.7794	FALSE	FALSE
rs12089835	T	C	T	C	0.0978	0.0056	0.3173	0.3527	FALSE	FALSE
rs12897126	A	T	A	T	-0.125	0.0001	0.886	0.8561	FALSE	TRUE
rs13293763	C	G	C	G	0.1185	0.0137	0.1198	0.1056	FALSE	TRUE
rs1534430	T	C	T	C	-0.0695	0.0102	0.4176	0.4032	FALSE	FALSE
rs1683253	C	T	C	T	0.0637	-0.004	0.5556	0.479	FALSE	FALSE
rs17008423	T	C	T	C	-0.1525	-0.0215	0.1227	0.1958	FALSE	FALSE
rs17462267	C	A	C	A	0.0944	-0.0064	0.2956	0.2707	FALSE	FALSE
rs17786733	A	T	A	T	0.1077	-0.0128	0.4243	0.3973	FALSE	TRUE
rs1964690	G	C	G	C	-0.0712	0.0043	0.3714	0.3913	FALSE	TRUE
rs1990760	T	C	T	C	0.0904	0	0.5843	0.6036	FALSE	FALSE
rs1993945	T	A	T	A	0.1672	-0.0119	0.4089	0.3897	FALSE	TRUE
rs2402240	A	G	A	G	0.0982	-0.0074	0.1759	0.1998	FALSE	FALSE
rs244687	G	A	G	A	-0.0767	0.0037	0.7485	0.86	FALSE	FALSE
rs2712172	A	G	A	G	-0.09	0.0021	0.3708	0.2628	FALSE	FALSE
rs2928167	G	A	G	A	-0.1017	0.0107	0.1993	0.1341	FALSE	FALSE
rs2983511	C	G	C	G	-0.1016	-0.0045	0.2626	0.3166	FALSE	TRUE
rs30233	A	G	A	G	-0.0676	0.0232	0.5864	0.5784	FALSE	FALSE
rs4409785	C	T	C	T	0.0983	0.0418	0.1665	0.1771	FALSE	FALSE
rs4549506	T	A	T	A	-0.0661	0.0047	0.5562	0.5002	FALSE	TRUE
rs55737826	T	C	T	C	0.1625	0.0241	0.0445	0.031	FALSE	FALSE
rs56983610	A	C	A	C	-0.1138	-0.0273	0.1299	0.1656	FALSE	FALSE
rs61938963	T	C	T	C	0.0832	-0.0018	0.3188	0.3278	FALSE	FALSE
rs6679677	A	C	A	C	0.3567	0.0213	0.1446	0.0938	FALSE	FALSE
rs7043516	C	A	C	A	-0.1	0.0099	0.1676	0.1336	FALSE	FALSE
rs707937	G	C	G	C	-0.1208	0.0113	0.1994	0.1946	FALSE	TRUE
rs7090504	A	T	A	T	0.0927	0.0318	0.2379	0.1949	FALSE	TRUE
rs7310615	G	C	G	C	-0.168	0.0268	0.588	0.5152	FALSE	TRUE
rs76169968	A	G	A	G	-0.1186	0.0115	0.09875	0.0854	FALSE	FALSE
rs7754251	C	G	C	G	0.0883	-0.0197	0.4486	0.4299	FALSE	TRUE
rs7850258	G	A	G	A	0.2512	0.0071	0.6544	0.6661	FALSE	FALSE
rs7902146	T	C	T	C	-0.0818	0.0285	0.7506	0.7337	FALSE	FALSE
rs794999	G	A	G	A	-0.0843	0.0091	0.7727	0.7491	FALSE	FALSE
rs9277542	C	T	C	T	-0.1227	-0.0087	0.2539	0.2995	FALSE	FALSE
rs9296422	C	G	C	G	-0.086	0.0172	0.2021	0.2553	FALSE	TRUE
rs9497965	T	C	T	C	0.0808	0.0024	0.3367	0.4056	FALSE	FALSE
rs9842232	G	C	G	C	-0.106	-0.0032	0.4033	0.455	FALSE	TRUE

### Sheet: A-Hyperthyroidism vs ALS
SNP	effect_allele.exposure	other_allele.exposure	effect_allele.outcome	other_allele.outcome	beta.exposure	beta.outcome	eaf.exposure	eaf.outcome	remove	palindromic	ambiguous	id.outcome	chr.outcome	pos.outcome	se.outcome	pval.outcome	samplesize.outcome	ncase.outcome	ncontrol.outcome	outcome	mr_keep.outcome	pval_origin.outcome	data_source.outcome	se.exposure	chr.exposure	samplesize.exposure	pval.exposure	pos.exposure	id.exposure	exposure	mr_keep.exposure	pval_origin.exposure	data_source.exposure	action	SNP_index	mr_keep
rs179247	G	A	G	A	-0.3733	0.0248	0.5785	0.4929	FALSE	FALSE	FALSE	nO5cUd	14	81432546	0.0111	0.02548	138086	27205	110881	outcome	TRUE	reported	textfile	0.0472	14	NA	2.46888e-15	81432546	finn-b-AUTOIMMUNE_HYPERTHYROIDISM	Autoimmune hyperthyroidism || id:finn-b-AUTOIMMUNE_HYPERTHYROIDISM	TRUE	reported	igd	2	1	TRUE
rs6679677	A	C	A	C	0.4689	0.0213	0.1402	0.0938	FALSE	FALSE	FALSE	nO5cUd	1	114303808	0.0198	0.2831	138086	27205	110881	outcome	TRUE	reported	textfile	0.0692	1	NA	1.20005e-11	114303808	finn-b-AUTOIMMUNE_HYPERTHYROIDISM	Autoimmune hyperthyroidism || id:finn-b-AUTOIMMUNE_HYPERTHYROIDISM	TRUE	reported	igd	2	1	TRUE
rs72891915	A	G	A	G	0.6845	-0.0022	0.03931	0.0207	FALSE	FALSE	FALSE	nO5cUd	6	33476200	0.0409	0.9573	138086	27205	110881	outcome	TRUE	reported	textfile	0.1204	6	NA	1.31e-08	33476200	finn-b-AUTOIMMUNE_HYPERTHYROIDISM	Autoimmune hyperthyroidism || id:finn-b-AUTOIMMUNE_HYPERTHYROIDISM	TRUE	reported	igd	2	1	TRUE
rs9275576	T	C	T	C	0.9534	-0.0402	0.09458	0.1234	FALSE	FALSE	FALSE	nO5cUd	6	32679326	0.0186	0.03033	138086	27205	110881	outcome	TRUE	reported	textfile	0.0861	6	NA	1.69512e-28	32679326	finn-b-AUTOIMMUNE_HYPERTHYROIDISM	Autoimmune hyperthyroidism || id:finn-b-AUTOIMMUNE_HYPERTHYROIDISM	TRUE	reported	igd	2	1	TRUE
rs942495	T	C	T	C	0.502	-0.0468	0.07115	0.0603	FALSE	FALSE	FALSE	nO5cUd	6	33798580	0.0239	0.05032	138086	27205	110881	outcome	TRUE	reported	textfile	0.0903	6	NA	2.74701e-08	33798580	finn-b-AUTOIMMUNE_HYPERTHYROIDISM	Autoimmune hyperthyroidism || id:finn-b-AUTOIMMUNE_HYPERTHYROIDISM	TRUE	reported	igd	2	1	TRUE

### Sheet: ALS vs thyroid function traits
		ALS vs TSH
SNP	effect_allele.exposure	other_allele.exposure	effect_allele.outcome	other_allele.outcome	beta.exposure	beta.outcome	eaf.exposure	eaf.outcome	remove	palindromic	ambiguous	id.outcome	se.outcome	pval.outcome	samplesize.outcome	chr.outcome	pos.outcome	outcome	mr_keep.outcome	pval_origin.outcome	data_source.outcome	chr.exposure	pos.exposure	se.exposure	pval.exposure	samplesize.exposure	ncase.exposure	ncontrol.exposure	exposure	mr_keep.exposure	pval_origin.exposure	id.exposure	action	SNP_index	mr_keep
rs10463311	T	C	T	C	-0.0792	0.0002	0.7474	0.7451	FALSE	FALSE	FALSE	ChdcOP	0.0033	0.9402	263534	5	150410835	outcome	TRUE	reported	textfile	5	150410835	0.0126	3.457e-10	138086	27205	110881	ALS	TRUE	reported	COeeJ2	2	1	TRUE
rs113247976	T	C	T	C	0.3322	-0.0076	0.0155	0.0168	FALSE	FALSE	FALSE	ChdcOP	0.0119	0.5216	265414	12	57975700	outcome	TRUE	reported	textfile	12	57975700	0.0492	1.419e-11	138086	27205	110881	ALS	TRUE	reported	COeeJ2	2	1	TRUE
rs11789832	T	C	T	C	0.2647	-0.0208	0.0173	0.015	FALSE	FALSE	FALSE	ChdcOP	0.0132	0.1158	258647	9	27675210	outcome	TRUE	reported	textfile	9	27675210	0.0469	1.688e-08	138086	27205	110881	ALS	TRUE	reported	COeeJ2	2	1	TRUE
rs12608932	A	C	A	C	-0.1247	0.0003	0.6528	0.6517	FALSE	FALSE	FALSE	ChdcOP	0.0032	0.927	257244	19	17752689	outcome	TRUE	reported	textfile	19	17752689	0.0121	8.768e-25	138086	27205	110881	ALS	TRUE	reported	COeeJ2	2	1	TRUE
rs143956135	A	T	A	T	0.5975	-0.0252	0.0112	0.0122	FALSE	TRUE	FALSE	ChdcOP	0.0171	0.1406	254722	9	27632742	outcome	TRUE	reported	textfile	9	27632742	0.0849	1.992e-12	138086	27205	110881	ALS	TRUE	reported	COeeJ2	2	1	TRUE
rs17785991	A	T	A	T	0.0738	0.0016	0.3525	0.3353	FALSE	TRUE	FALSE	ChdcOP	0.0031	0.6073	269086	20	48438761	outcome	TRUE	reported	textfile	20	48438761	0.0118	3.513e-10	138086	27205	110881	ALS	TRUE	reported	COeeJ2	2	1	TRUE
rs2077492	A	G	A	G	0.0612	0.0089	0.4928	0.4867	FALSE	FALSE	FALSE	ChdcOP	0.0032	0.005426	209835	6	31606392	outcome	TRUE	reported	textfile	6	31606392	0.0111	3.346e-08	138086	27205	110881	ALS	TRUE	reported	COeeJ2	2	1	TRUE
rs229243	A	C	A	C	0.0922	-0.0028	0.3354	0.3367	FALSE	FALSE	FALSE	ChdcOP	0.0031	0.3635	269086	14	31083748	outcome	TRUE	reported	textfile	14	31083748	0.0118	5.409e-15	138086	27205	110881	ALS	TRUE	reported	COeeJ2	2	1	TRUE
rs2453555	A	G	A	G	0.1736	0.0005	0.2475	0.2315	FALSE	FALSE	FALSE	ChdcOP	0.0034	0.8727	263534	9	27563868	outcome	TRUE	reported	textfile	9	27563868	0.0127	9.979e-43	138086	27205	110881	ALS	TRUE	reported	COeeJ2	2	1	TRUE
rs517339	T	C	T	C	0.0645	0.0023	0.6034	0.6044	FALSE	FALSE	FALSE	ChdcOP	0.003	0.4434	267872	5	172354731	outcome	TRUE	reported	textfile	5	172354731	0.0112	8.464e-09	138086	27205	110881	ALS	TRUE	reported	COeeJ2	2	1	TRUE
rs61931525	T	C	T	C	0.099	0.0074	0.883	0.8805	FALSE	FALSE	FALSE	ChdcOP	0.0045	0.09944	269086	12	64749141	outcome	TRUE	reported	textfile	12	64749141	0.0173	1.123e-08	138086	27205	110881	ALS	TRUE	reported	COeeJ2	2	1	TRUE
rs631312	A	G	A	G	-0.0791	0.0007	0.7087	0.7126	FALSE	FALSE	FALSE	ChdcOP	0.0032	0.8225	269086	3	39508968	outcome	TRUE	reported	textfile	3	39508968	0.012	5.242e-11	138086	27205	110881	ALS	TRUE	reported	COeeJ2	2	1	TRUE
rs75087725	A	C	A	C	0.4179	-0.0275	0.0122	0.0121	FALSE	FALSE	FALSE	ChdcOP	0.0152	0.07038	242701	21	45753117	outcome	TRUE	reported	textfile	21	45753117	0.0627	2.652e-11	138086	27205	110881	ALS	TRUE	reported	COeeJ2	2	1	TRUE
rs9275477	A	C	A	C	0.1426	-0.022	0.9036	0.8949	FALSE	FALSE	FALSE	ChdcOP	0.005	1.192e-05	250422	6	32672641	outcome	TRUE	reported	textfile	6	32672641	0.0207	5.502e-12	138086	27205	110881	ALS	TRUE	reported	COeeJ2	2	1	TRUE
		ALS vs FT4
c	effect_allele.exposure	other_allele.exposure	effect_allele.outcome	other_allele.outcome	beta.exposure	beta.outcome	eaf.exposure	eaf.outcome	remove	palindromic	ambiguous	id.outcome	se.outcome	pval.outcome	samplesize.outcome	chr.outcome	pos.outcome	outcome	mr_keep.outcome	pval_origin.outcome	data_source.outcome	chr.exposure	pos.exposure	se.exposure	pval.exposure	samplesize.exposure	ncase.exposure	ncontrol.exposure	exposure	mr_keep.exposure	pval_origin.exposure	id.exposure	action	SNP_index	mr_keep
rs10463311	T	C	T	C	-0.0792	-0.0048	0.7474	0.7574	FALSE	FALSE	FALSE	Q2zej8	0.005	0.3372	111048	5	150410835	outcome	TRUE	reported	textfile	5	150410835	0.0126	3.457e-10	138086	27205	110881	ALS	TRUE	reported	YwHVfj	2	1	TRUE
rs113247976	T	C	T	C	0.3322	0.0029	0.0155	0.0181	FALSE	FALSE	FALSE	Q2zej8	0.0171	0.8641	112928	12	57975700	outcome	TRUE	reported	textfile	12	57975700	0.0492	1.419e-11	138086	27205	110881	ALS	TRUE	reported	YwHVfj	2	1	TRUE
rs11789832	T	C	T	C	0.2647	0.0254	0.0173	0.0153	FALSE	FALSE	FALSE	Q2zej8	0.0193	0.1873	108796	9	27675210	outcome	TRUE	reported	textfile	9	27675210	0.0469	1.688e-08	138086	27205	110881	ALS	TRUE	reported	YwHVfj	2	1	TRUE
rs12608932	A	C	A	C	-0.1247	-0.0014	0.6528	0.6504	FALSE	FALSE	FALSE	Q2zej8	0.0047	0.7603	106745	19	17752689	outcome	TRUE	reported	textfile	19	17752689	0.0121	8.768e-25	138086	27205	110881	ALS	TRUE	reported	YwHVfj	2	1	TRUE
rs17785991	A	T	A	T	0.0738	0.0102	0.3525	0.3387	FALSE	TRUE	FALSE	Q2zej8	0.0045	0.02273	117166	20	48438761	outcome	TRUE	reported	textfile	20	48438761	0.0118	3.513e-10	138086	27205	110881	ALS	TRUE	reported	YwHVfj	2	1	TRUE
rs2077492	A	G	A	G	0.0612	-0.0182	0.4928	0.4733	FALSE	FALSE	FALSE	Q2zej8	0.0044	3.798e-05	110959	6	31606392	outcome	TRUE	reported	textfile	6	31606392	0.0111	3.346e-08	138086	27205	110881	ALS	TRUE	reported	YwHVfj	2	1	TRUE
rs229243	A	C	A	C	0.0922	-0.0019	0.3354	0.3303	FALSE	FALSE	FALSE	Q2zej8	0.0044	0.6639	117166	14	31083748	outcome	TRUE	reported	textfile	14	31083748	0.0118	5.409e-15	138086	27205	110881	ALS	TRUE	reported	YwHVfj	2	1	TRUE
rs2453555	A	G	A	G	0.1736	-0.0086	0.2475	0.2362	FALSE	FALSE	FALSE	Q2zej8	0.005	0.08794	111048	9	27563868	outcome	TRUE	reported	textfile	9	27563868	0.0127	9.979e-43	138086	27205	110881	ALS	TRUE	reported	YwHVfj	2	1	TRUE
rs517339	T	C	T	C	0.0645	-0.0008	0.6034	0.6	FALSE	FALSE	FALSE	Q2zej8	0.0043	0.8441	115882	5	172354731	outcome	TRUE	reported	textfile	5	172354731	0.0112	8.464e-09	138086	27205	110881	ALS	TRUE	reported	YwHVfj	2	1	TRUE
rs61931525	T	C	T	C	0.099	0.0074	0.883	0.8842	FALSE	FALSE	FALSE	Q2zej8	0.0067	0.2704	117166	12	64749141	outcome	TRUE	reported	textfile	12	64749141	0.0173	1.123e-08	138086	27205	110881	ALS	TRUE	reported	YwHVfj	2	1	TRUE
rs631312	A	G	A	G	-0.0791	0.0047	0.7087	0.7143	FALSE	FALSE	FALSE	Q2zej8	0.0047	0.3184	117166	3	39508968	outcome	TRUE	reported	textfile	3	39508968	0.012	5.242e-11	138086	27205	110881	ALS	TRUE	reported	YwHVfj	2	1	TRUE
rs75087725	A	C	A	C	0.4179	-0.0283	0.0122	0.0118	FALSE	FALSE	FALSE	Q2zej8	0.0231	0.2212	96633	21	45753117	outcome	TRUE	reported	textfile	21	45753117	0.0627	2.652e-11	138086	27205	110881	ALS	TRUE	reported	YwHVfj	2	1	TRUE
rs9275477	A	C	A	C	0.1426	-0.0058	0.9036	0.8956	FALSE	FALSE	FALSE	Q2zej8	0.0075	0.4429	100295	6	32672641	outcome	TRUE	reported	textfile	6	32672641	0.0207	5.502e-12	138086	27205	110881	ALS	TRUE	reported	YwHVfj	2	1	TRUE
		ALS vs Autoimmmune hypothyroidism
c	effect_allele.exposure	other_allele.exposure	effect_allele.outcome	other_allele.outcome	beta.exposure	beta.outcome	eaf.exposure	eaf.outcome	remove	palindromic	ambiguous	id.outcome	chr	pos	se.outcome	samplesize.outcome	pval.outcome	outcome	originalname.outcome	outcome.deprecated	mr_keep.outcome	data_source.outcome	proxy.outcome	target_snp.outcome	proxy_snp.outcome	target_a1.outcome	target_a2.outcome	proxy_a1.outcome	proxy_a2.outcome	chr.exposure	pos.exposure	se.exposure	pval.exposure	samplesize.exposure	ncase.exposure	ncontrol.exposure	exposure	mr_keep.exposure	pval_origin.exposure	id.exposure	action	SNP_index	mr_keep
rs10463311	T	C	T	C	-0.0792	0.0118	0.7474	0.7315	FALSE	FALSE	FALSE	finn-b-E4_HYTHY_AI_STRICT	5	150410835	0.013	NA	0.3635	Hypothyroidism, strict autoimmune || id:finn-b-E4_HYTHY_AI_STRICT	Hypothyroidism, strict autoimmune	Hypothyroidism, strict autoimmune || ||	TRUE	igd	NA	NA	NA	NA	NA	NA	NA	5	150410835	0.0126	3.457e-10	138086	27205	110881	ALS	TRUE	reported	qHhoY2	2	1	TRUE
rs113247976	T	C	T	C	0.3322	0.037	0.0155	0.03097	FALSE	FALSE	FALSE	finn-b-E4_HYTHY_AI_STRICT	12	57975700	0.0333	NA	0.267	Hypothyroidism, strict autoimmune || id:finn-b-E4_HYTHY_AI_STRICT	Hypothyroidism, strict autoimmune	Hypothyroidism, strict autoimmune || ||	TRUE	igd	NA	NA	NA	NA	NA	NA	NA	12	57975700	0.0492	1.419e-11	138086	27205	110881	ALS	TRUE	reported	qHhoY2	2	1	TRUE
rs11789832	T	C	T	C	0.2647	0.0207	0.0173	0.02401	FALSE	FALSE	FALSE	finn-b-E4_HYTHY_AI_STRICT	9	27675210	0.0378	NA	0.5835	Hypothyroidism, strict autoimmune || id:finn-b-E4_HYTHY_AI_STRICT	Hypothyroidism, strict autoimmune	Hypothyroidism, strict autoimmune || ||	TRUE	igd	NA	NA	NA	NA	NA	NA	NA	9	27675210	0.0469	1.688e-08	138086	27205	110881	ALS	TRUE	reported	qHhoY2	2	1	TRUE
rs12608932	A	C	A	C	-0.1247	0.0095	0.6528	0.5618	FALSE	FALSE	FALSE	finn-b-E4_HYTHY_AI_STRICT	19	17752689	0.0117	NA	0.4168	Hypothyroidism, strict autoimmune || id:finn-b-E4_HYTHY_AI_STRICT	Hypothyroidism, strict autoimmune	Hypothyroidism, strict autoimmune || ||	TRUE	igd	NA	NA	NA	NA	NA	NA	NA	19	17752689	0.0121	8.768e-25	138086	27205	110881	ALS	TRUE	reported	qHhoY2	2	1	TRUE
rs143956135	A	T	A	T	0.5975	-0.0122	0.0112	0.0233	FALSE	TRUE	FALSE	finn-b-E4_HYTHY_AI_STRICT	9	27632742	0.0395	NA	0.7573	Hypothyroidism, strict autoimmune || id:finn-b-E4_HYTHY_AI_STRICT	Hypothyroidism, strict autoimmune	Hypothyroidism, strict autoimmune || ||	TRUE	igd	NA	NA	NA	NA	NA	NA	NA	9	27632742	0.0849	1.992e-12	138086	27205	110881	ALS	TRUE	reported	qHhoY2	2	1	TRUE
rs17785991	A	T	A	T	0.0738	-0.0064	0.3525	0.226	FALSE	TRUE	FALSE	finn-b-E4_HYTHY_AI_STRICT	20	48438761	0.0138	NA	0.6423	Hypothyroidism, strict autoimmune || id:finn-b-E4_HYTHY_AI_STRICT	Hypothyroidism, strict autoimmune	Hypothyroidism, strict autoimmune || ||	TRUE	igd	NA	NA	NA	NA	NA	NA	NA	20	48438761	0.0118	3.513e-10	138086	27205	110881	ALS	TRUE	reported	qHhoY2	2	1	TRUE
rs2077492	A	G	A	G	0.0612	0.0331	0.4928	0.3859	FALSE	FALSE	FALSE	finn-b-E4_HYTHY_AI_STRICT	6	31606392	0.0119	NA	0.00537898	Hypothyroidism, strict autoimmune || id:finn-b-E4_HYTHY_AI_STRICT	Hypothyroidism, strict autoimmune	Hypothyroidism, strict autoimmune || ||	TRUE	igd	NA	NA	NA	NA	NA	NA	NA	6	31606392	0.0111	3.346e-08	138086	27205	110881	ALS	TRUE	reported	qHhoY2	2	1	TRUE
rs229243	A	C	A	C	0.0922	0.0085	0.3354	0.3045	FALSE	FALSE	FALSE	finn-b-E4_HYTHY_AI_STRICT	14	31083748	0.0125	NA	0.4955	Hypothyroidism, strict autoimmune || id:finn-b-E4_HYTHY_AI_STRICT	Hypothyroidism, strict autoimmune	Hypothyroidism, strict autoimmune || ||	TRUE	igd	NA	NA	NA	NA	NA	NA	NA	14	31083748	0.0118	5.409e-15	138086	27205	110881	ALS	TRUE	reported	qHhoY2	2	1	TRUE
rs2453555	A	G	A	G	0.1736	-0.0072	0.2475	0.17	FALSE	FALSE	FALSE	finn-b-E4_HYTHY_AI_STRICT	9	27563868	0.0154	NA	0.6388	Hypothyroidism, strict autoimmune || id:finn-b-E4_HYTHY_AI_STRICT	Hypothyroidism, strict autoimmune	Hypothyroidism, strict autoimmune || ||	TRUE	igd	NA	NA	NA	NA	NA	NA	NA	9	27563868	0.0127	9.979e-43	138086	27205	110881	ALS	TRUE	reported	qHhoY2	2	1	TRUE
rs517339	T	C	T	C	0.0645	0.0007	0.6034	0.6164	FALSE	FALSE	FALSE	finn-b-E4_HYTHY_AI_STRICT	5	172354731	0.0119	NA	0.9507	Hypothyroidism, strict autoimmune || id:finn-b-E4_HYTHY_AI_STRICT	Hypothyroidism, strict autoimmune	Hypothyroidism, strict autoimmune || ||	TRUE	igd	NA	NA	NA	NA	NA	NA	NA	5	172354731	0.0112	8.464e-09	138086	27205	110881	ALS	TRUE	reported	qHhoY2	2	1	TRUE
rs61931525	T	C	T	C	0.099	0.011	0.883	0.8759	FALSE	FALSE	FALSE	finn-b-E4_HYTHY_AI_STRICT	12	64749141	0.0175	NA	0.5317	Hypothyroidism, strict autoimmune || id:finn-b-E4_HYTHY_AI_STRICT	Hypothyroidism, strict autoimmune	Hypothyroidism, strict autoimmune || ||	TRUE	igd	NA	NA	NA	NA	NA	NA	NA	12	64749141	0.0173	1.123e-08	138086	27205	110881	ALS	TRUE	reported	qHhoY2	2	1	TRUE
rs631312	A	G	A	G	-0.0791	0.02	0.7087	0.6899	FALSE	FALSE	FALSE	finn-b-E4_HYTHY_AI_STRICT	3	39523003	0.0126	NA	0.1109	Hypothyroidism, strict autoimmune || id:finn-b-E4_HYTHY_AI_STRICT	Hypothyroidism, strict autoimmune	Hypothyroidism, strict autoimmune || ||	TRUE	igd	TRUE	rs631312	rs1768208	G	A	T	C	3	39508968	0.012	5.242e-11	138086	27205	110881	ALS	TRUE	reported	qHhoY2	2	1	TRUE
rs75087725	A	C	A	C	0.4179	0.0422	0.0122	0.02122	FALSE	FALSE	FALSE	finn-b-E4_HYTHY_AI_STRICT	21	45753117	0.0402	NA	0.2938	Hypothyroidism, strict autoimmune || id:finn-b-E4_HYTHY_AI_STRICT	Hypothyroidism, strict autoimmune	Hypothyroidism, strict autoimmune || ||	TRUE	igd	NA	NA	NA	NA	NA	NA	NA	21	45753117	0.0627	2.652e-11	138086	27205	110881	ALS	TRUE	reported	qHhoY2	2	1	TRUE
rs9275477	A	C	A	C	0.1426	-0.2092	0.9036	0.8851	FALSE	FALSE	FALSE	finn-b-E4_HYTHY_AI_STRICT	6	32672641	0.0183	NA	3.59584e-30	Hypothyroidism, strict autoimmune || id:finn-b-E4_HYTHY_AI_STRICT	Hypothyroidism, strict autoimmune	Hypothyroidism, strict autoimmune || ||	TRUE	igd	NA	NA	NA	NA	NA	NA	NA	6	32672641	0.0207	5.502e-12	138086	27205	110881	ALS	TRUE	reported	qHhoY2	2	1	TRUE
		ALS vs Autoimmune hyperthyroidism
SNP	effect_allele.exposure	other_allele.exposure	effect_allele.outcome	other_allele.outcome	beta.exposure	beta.outcome	eaf.exposure	eaf.outcome	remove	palindromic	ambiguous	id.outcome	chr	pos	se.outcome	samplesize.outcome	pval.outcome	outcome	originalname.outcome	outcome.deprecated	mr_keep.outcome	data_source.outcome	proxy.outcome	target_snp.outcome	proxy_snp.outcome	target_a1.outcome	target_a2.outcome	proxy_a1.outcome	proxy_a2.outcome	chr.exposure	pos.exposure	se.exposure	pval.exposure	samplesize.exposure	ncase.exposure	ncontrol.exposure	exposure	mr_keep.exposure	pval_origin.exposure	id.exposure	action	SNP_index	mr_keep
rs10463311	T	C	T	C	-0.0792	-0.108	0.7474	0.7314	FALSE	FALSE	FALSE	finn-b-AUTOIMMUNE_HYPERTHYROIDISM	5	150410835	0.0521	NA	0.03843	Autoimmune hyperthyroidism || id:finn-b-AUTOIMMUNE_HYPERTHYROIDISM	Autoimmune hyperthyroidism	Autoimmune hyperthyroidism || ||	TRUE	igd	NA	NA	NA	NA	NA	NA	NA	5	150410835	0.0126	3.457e-10	138086	27205	110881	ALS	TRUE	reported	CRs7RJ	2	1	TRUE
rs113247976	T	C	T	C	0.3322	-0.0804	0.0155	0.03081	FALSE	FALSE	FALSE	finn-b-AUTOIMMUNE_HYPERTHYROIDISM	12	57975700	0.131	NA	0.539299	Autoimmune hyperthyroidism || id:finn-b-AUTOIMMUNE_HYPERTHYROIDISM	Autoimmune hyperthyroidism	Autoimmune hyperthyroidism || ||	TRUE	igd	NA	NA	NA	NA	NA	NA	NA	12	57975700	0.0492	1.419e-11	138086	27205	110881	ALS	TRUE	reported	CRs7RJ	2	1	TRUE
rs11789832	T	C	T	C	0.2647	-0.1333	0.0173	0.02392	FALSE	FALSE	FALSE	finn-b-AUTOIMMUNE_HYPERTHYROIDISM	9	27675210	0.1511	NA	0.3776	Autoimmune hyperthyroidism || id:finn-b-AUTOIMMUNE_HYPERTHYROIDISM	Autoimmune hyperthyroidism	Autoimmune hyperthyroidism || ||	TRUE	igd	NA	NA	NA	NA	NA	NA	NA	9	27675210	0.0469	1.688e-08	138086	27205	110881	ALS	TRUE	reported	CRs7RJ	2	1	TRUE
rs12608932	A	C	A	C	-0.1247	0.0451	0.6528	0.5617	FALSE	FALSE	FALSE	finn-b-AUTOIMMUNE_HYPERTHYROIDISM	19	17752689	0.0469	NA	0.3358	Autoimmune hyperthyroidism || id:finn-b-AUTOIMMUNE_HYPERTHYROIDISM	Autoimmune hyperthyroidism	Autoimmune hyperthyroidism || ||	TRUE	igd	NA	NA	NA	NA	NA	NA	NA	19	17752689	0.0121	8.768e-25	138086	27205	110881	ALS	TRUE	reported	CRs7RJ	2	1	TRUE
rs143956135	A	T	A	T	0.5975	0.1224	0.0112	0.02334	FALSE	TRUE	FALSE	finn-b-AUTOIMMUNE_HYPERTHYROIDISM	9	27632742	0.157	NA	0.4358	Autoimmune hyperthyroidism || id:finn-b-AUTOIMMUNE_HYPERTHYROIDISM	Autoimmune hyperthyroidism	Autoimmune hyperthyroidism || ||	TRUE	igd	NA	NA	NA	NA	NA	NA	NA	9	27632742	0.0849	1.992e-12	138086	27205	110881	ALS	TRUE	reported	CRs7RJ	2	1	TRUE
rs17785991	A	T	A	T	0.0738	-0.0611	0.3525	0.226	FALSE	TRUE	FALSE	finn-b-AUTOIMMUNE_HYPERTHYROIDISM	20	48438761	0.0555	NA	0.2708	Autoimmune hyperthyroidism || id:finn-b-AUTOIMMUNE_HYPERTHYROIDISM	Autoimmune hyperthyroidism	Autoimmune hyperthyroidism || ||	TRUE	igd	NA	NA	NA	NA	NA	NA	NA	20	48438761	0.0118	3.513e-10	138086	27205	110881	ALS	TRUE	reported	CRs7RJ	2	1	TRUE
rs2077492	A	G	A	G	0.0612	-0.1007	0.4928	0.3852	FALSE	FALSE	FALSE	finn-b-AUTOIMMUNE_HYPERTHYROIDISM	6	31606392	0.0472	NA	0.0329701	Autoimmune hyperthyroidism || id:finn-b-AUTOIMMUNE_HYPERTHYROIDISM	Autoimmune hyperthyroidism	Autoimmune hyperthyroidism || ||	TRUE	igd	NA	NA	NA	NA	NA	NA	NA	6	31606392	0.0111	3.346e-08	138086	27205	110881	ALS	TRUE	reported	CRs7RJ	2	1	TRUE
rs229243	A	C	A	C	0.0922	0.0197	0.3354	0.3044	FALSE	FALSE	FALSE	finn-b-AUTOIMMUNE_HYPERTHYROIDISM	14	31083748	0.0502	NA	0.6949	Autoimmune hyperthyroidism || id:finn-b-AUTOIMMUNE_HYPERTHYROIDISM	Autoimmune hyperthyroidism	Autoimmune hyperthyroidism || ||	TRUE	igd	NA	NA	NA	NA	NA	NA	NA	14	31083748	0.0118	5.409e-15	138086	27205	110881	ALS	TRUE	reported	CRs7RJ	2	1	TRUE
rs2453555	A	G	A	G	0.1736	0.0856	0.2475	0.1702	FALSE	FALSE	FALSE	finn-b-AUTOIMMUNE_HYPERTHYROIDISM	9	27563868	0.0612	NA	0.1616	Autoimmune hyperthyroidism || id:finn-b-AUTOIMMUNE_HYPERTHYROIDISM	Autoimmune hyperthyroidism	Autoimmune hyperthyroidism || ||	TRUE	igd	NA	NA	NA	NA	NA	NA	NA	9	27563868	0.0127	9.979e-43	138086	27205	110881	ALS	TRUE	reported	CRs7RJ	2	1	TRUE
rs517339	T	C	T	C	0.0645	-0.0231	0.6034	0.6166	FALSE	FALSE	FALSE	finn-b-AUTOIMMUNE_HYPERTHYROIDISM	5	172354731	0.0474	NA	0.626	Autoimmune hyperthyroidism || id:finn-b-AUTOIMMUNE_HYPERTHYROIDISM	Autoimmune hyperthyroidism	Autoimmune hyperthyroidism || ||	TRUE	igd	NA	NA	NA	NA	NA	NA	NA	5	172354731	0.0112	8.464e-09	138086	27205	110881	ALS	TRUE	reported	CRs7RJ	2	1	TRUE
rs61931525	T	C	T	C	0.099	-0.036	0.883	0.8758	FALSE	FALSE	FALSE	finn-b-AUTOIMMUNE_HYPERTHYROIDISM	12	64749141	0.0702	NA	0.608199	Autoimmune hyperthyroidism || id:finn-b-AUTOIMMUNE_HYPERTHYROIDISM	Autoimmune hyperthyroidism	Autoimmune hyperthyroidism || ||	TRUE	igd	NA	NA	NA	NA	NA	NA	NA	12	64749141	0.0173	1.123e-08	138086	27205	110881	ALS	TRUE	reported	CRs7RJ	2	1	TRUE
rs631312	A	G	A	G	-0.0791	-0.0392	0.7087	0.6895	FALSE	FALSE	FALSE	finn-b-AUTOIMMUNE_HYPERTHYROIDISM	3	39523003	0.0503	NA	0.4362	Autoimmune hyperthyroidism || id:finn-b-AUTOIMMUNE_HYPERTHYROIDISM	Autoimmune hyperthyroidism	Autoimmune hyperthyroidism || ||	TRUE	igd	TRUE	rs631312	rs1768208	G	A	T	C	3	39508968	0.012	5.242e-11	138086	27205	110881	ALS	TRUE	reported	CRs7RJ	2	1	TRUE
rs75087725	A	C	A	C	0.4179	-0.1143	0.0122	0.02118	FALSE	FALSE	FALSE	finn-b-AUTOIMMUNE_HYPERTHYROIDISM	21	45753117	0.1626	NA	0.4819	Autoimmune hyperthyroidism || id:finn-b-AUTOIMMUNE_HYPERTHYROIDISM	Autoimmune hyperthyroidism	Autoimmune hyperthyroidism || ||	TRUE	igd	NA	NA	NA	NA	NA	NA	NA	21	45753117	0.0627	2.652e-11	138086	27205	110881	ALS	TRUE	reported	CRs7RJ	2	1	TRUE
rs9275477	A	C	A	C	0.1426	0.0584	0.9036	0.887	FALSE	FALSE	FALSE	finn-b-AUTOIMMUNE_HYPERTHYROIDISM	6	32672641	0.0732	NA	0.4245	Autoimmune hyperthyroidism || id:finn-b-AUTOIMMUNE_HYPERTHYROIDISM	Autoimmune hyperthyroidism	Autoimmune hyperthyroidism || ||	TRUE	igd	NA	NA	NA	NA	NA	NA	NA	6	32672641	0.0207	5.502e-12	138086	27205	110881	ALS	TRUE	reported	CRs7RJ	2	1	TRUE
